# Mapping rare protein-coding variants on multi-organ imaging traits

**DOI:** 10.1101/2024.11.16.24317443

**Authors:** Yijun Fan, Jie Chen, Zirui Fan, Julio Chirinos, Jason L. Stein, Patrick F. Sullivan, Rujin Wang, Ajay Nadig, David Y. Zhang, Shuai Huang, Zhiwen Jiang, Peter Yi Guan, Xinjie Qian, Ting Li, Haoyue Li, Zehui Sun, Marylyn D. Ritchie, Joan O’Brien, Walter Witschey, Daniel J. Rader, Tengfei Li, Hongtu Zhu, Bingxin Zhao

**Affiliations:** Graduate Group in Applied Mathematics and Computational Science, University of Pennsylvania, Philadelphia, PA 19104, USA; Department of Biostatistics, University of North Carolina at Chapel Hill, Chapel Hill, NC 27599, USA; Department of Statistics and Data Science, University of Pennsylvania, Philadelphia, PA 19104, USA; Division of Cardiovascular Medicine, Hospital of the University of Pennsylvania, Philadelphia, PA 19104, USA; University of Pennsylvania Perelman School of Medicine, Philadelphia, PA 19104, USA; Department of Genetics, University of North Carolina at Chapel Hill, Chapel Hill, NC 27599, USA; UNC Neuroscience Center, University of North Carolina at Chapel Hill, Chapel Hill, NC 27599, USA; Regeneron Genetics Center, 777 Old Saw Mill River Rd., Tarrytown, NY, 10591, USA; Department of Biomedical Informatics, Harvard Medical School, Boston, MA 02115, USA; Stanley Center for Psychiatric Research, Broad Institute of MIT and Harvard, Cambridge, MA 02142, USA; Program in Medical and Population Genetics, Broad Institute of MIT and Harvard, Cambridge, MA 02142, USA; Analytic and Translational Genetics Unit, Massachusetts General Hospital, Boston, MA 02114, USA; Department of Genetics, Perelman School of Medicine, University of Pennsylvania, Philadelphia, PA 19104, USA; Department of Medicine, Perelman School of Medicine, University of Pennsylvania, Philadelphia, PA 19104, USA; Institute for Biomedical Informatics, Perelman School of Medicine, University of Pennsylvania Philadelphia, PA 19104, USA; Scheie Eye Institute, University of Pennsylvania, Philadelphia, PA 19104, USA; Penn Medicine Center for Ophthalmic Genetics in Complex Diseases, Philadelphia, PA 19104, USA; Department of Radiology, Perelman School of Medicine, University of Pennsylvania, Philadelphia, PA 19104, USA; Department of Radiology, University of North Carolina at Chapel Hill, Chapel Hill, NC 27599, USA; Biomedical Research Imaging Center, School of Medicine, University of North Carolina at Chapel Hill, Chapel Hill, NC 27599, USA; Department of Computer Science, University of North Carolina at Chapel Hill, Chapel Hill, NC 27599, USA; Department of Statistics and Operations Research, University of North Carolina at Chapel Hill, Chapel Hill, NC 27599, USA; Center for AI and Data Science for Integrated Diagnostics, Perelman School of Medicine, University of Pennsylvania, Philadelphia, PA 19104, USA; Population Aging Research Center, University of Pennsylvania, Philadelphia, PA 19104, USA; Institute for Translational Medicine and Therapeutics, University of Pennsylvania, Philadelphia, PA 19104, USA; Penn Center for Eye-Brain Health, Perelman School of Medicine, University of Pennsylvania, Philadelphia, PA 19104, USA

## Abstract

Human organ structure and function are important endophenotypes for clinical outcomes. Genome-wide association studies (GWAS) have identified numerous common variants associated with phenotypes derived from magnetic resonance imaging (MRI) of the brain and body. However, the role of rare protein-coding variations affecting organ size and function is largely unknown. Here we present an exome-wide association study that evaluates 596 multi-organ MRI traits across over 50,000 individuals from the UK Biobank. We identified 107 variant-level associations and 224 gene-based burden associations (67 unique gene-trait pairs) across all MRI modalities, including *PTEN* with total brain volume, *TTN* with regional peak circumferential strain in the heart left ventricle, and *TNFRSF13B* with spleen volume. The singleton burden model and AlphaMissense annotations contributed 8 unique gene-trait pairs including the association between an approved drug target gene of *KCNA5* and brain functional activity. The identified rare coding signals elucidate some shared genetic regulation across organs, prioritize previously identified GWAS loci, and are enriched for drug targets. Overall, we demonstrate how rare variants enhance our understanding of genetic effects on human organ morphology and function and their connections to complex diseases.

## Supplementary material for "Mapping rare protein-coding variants on multi-organ imaging traits": supp_table1

### Sheet: Overview
Overview
i) For each sheet, we defined for columns in common, namely 'Label', 'Phenotype_No', 'Phenotype_ID', 'Organ/Category'.
ii) Every single trait can be uniquely defined by a) "Label" and "Phenotype_No" or b) "Phnotype_ID".
iii) For some MRI categories if applicable, additional columns named in "Phenotype_info ()" will provide further information about the phenotype.
iv) For more information, please refer to the link provided in the table captions in each sheet.

### Sheet: Abdominal MRI
ST1. Phenotype Information of 41 abdominal MRI traits.
Label	Phenotype_No	Phenotype_ID	Organ/Category	Phenotype_info (UKB_data_category)
abd	1	Kidney_distance_21163	kidney	Kidney_derived_measures_159
abd	2	Kidney_parenchyma_left_21161	kidney	Kidney_derived_measures_159
abd	3	Kidney_parenchyma_right_21162	kidney	Kidney_derived_measures_159
abd	4	Kidney_parenchyma_total_21160	kidney	Kidney_derived_measures_159
abd	5	Proton_density_fat_fraction_40061	liver	Liver_MRI_126
abd	6	Liver_iron_corrected_T1_40062	liver	Liver_MRI_126
abd	7	Liver_iron_40060	liver	Liver_MRI_126
abd	8	tenP_liver_PDFF_22436	liver	Abdominal_composition_149
abd	9	Abdominal_fat_ratio_22434	body fat/muscle	Abdominal_composition_149
abd	10	Anterior_thigh_muscle_fat_infiltration_MFI_left_24353	body fat/muscle	Abdominal_composition_149
abd	11	Anterior_thigh_muscle_fat_infiltration_MFI_right_24354	body fat/muscle	Abdominal_composition_149
abd	12	FR_liver_PDFF_mean_24352	liver	Abdominal_composition_149
abd	13	Muscle_fat_infiltration_22435	body fat/muscle	Abdominal_composition_149
abd	14	Posterior_thigh_muscle_fat_infiltration_MFI_left_23355	body fat/muscle	Abdominal_composition_149
abd	15	Posterior_thigh_muscle_fat_infiltration_MFI_right_23356	body fat/muscle	Abdominal_composition_149
abd	16	Total_abdominal_adipose_tissue_index_22432	body fat	Abdominal_composition_149
abd	17	Weight_to_muscle_ratio_22433	body muscle	Abdominal_composition_149
abd	18	Total_trunk_fat_volume_22410	body fat	Abdominal_composition_149
abd	19	Total_adipose_tissue_volume_22415	body fat	Abdominal_composition_149
abd	20	Total_lean_tissue_volume_22416	body muscle	Abdominal_composition_149
abd	21	Abdominal_subcutaneous_adipose_tissue_volume_ASAT_22408	body fat	Abdominal_composition_149
abd	22	Visceral_adipose_tissue_volume_VAT_22407	body fat	Abdominal_composition_149
abd	23	Total_thigh_fat_free_muscle_volume_22409	body muscle	Abdominal_composition_149
abd	24	Anterior_thigh_fat_free_muscle_volume_left_22405	body muscle	Abdominal_composition_149
abd	25	Anterior_thigh_fat_free_muscle_volume_right_22403	body muscle	Abdominal_composition_149
abd	26	Posterior_thigh_fat_free_muscle_volume_left_22406	body muscle	Abdominal_composition_149
abd	27	Posterior_thigh_fat_free_muscle_volume_right_22404	body muscle	Abdominal_composition_149
abd	28	Liver_PDFF_fat_fraction_gradient_echo_21092	liver	Abdominal_organ_composition_158
abd	29	Liver_iron_Fe_gradient_echo_21093	liver	Abdominal_organ_composition_158
abd	30	Lung_volume_21084	lung	Abdominal_organ_composition_158
abd	31	Liver_volume_21080	liver	Abdominal_organ_composition_158
abd	32	Liver_PDFF_fat_fraction_21088	liver	Abdominal_organ_composition_158
abd	33	Liver_iron_21089	liver	Abdominal_organ_composition_158
abd	34	Pancreas_volume_21087	pancreas	Abdominal_organ_composition_158
abd	35	Pancreas_PDFF_fat_fraction_21090	pancreas	Abdominal_organ_composition_158
abd	36	Pancreas_iron_21091	pancreas	Abdominal_organ_composition_158
abd	37	Spleen_volume_21083	spleen	Abdominal_organ_composition_158
abd	38	Left_kidney_volume_21081	kidney	Abdominal_organ_composition_158
abd	39	Right_kidney_volume_21082	kidney	Abdominal_organ_composition_158
abd	40	Subcutaneous_fat_volume_21086	body fat	Abdominal_organ_composition_158
abd	41	Visceral_fat_volume_21085	body fat	Abdominal_organ_composition_158

### Sheet: CMR
ST1. Phenotype Information of 82 CMR traits. More details can be found at Zhao et al. 2023 (https://www.science.org/doi/10.1126/science.abn6598).
Label	Phenotype_No	Phenotype_ID	Organ/Category	Phenotype_info (Short_category)	Phenotype_info (Full name)
heart	1	LVEDV	left ventricle	LV	left ventricular end-diastolic volume
heart	2	LVESV	left ventricle	LV	left ventricular end-systolic volume
heart	3	LVSV	left ventricle	LV	left ventricular stroke volume
heart	4	LVEF	left ventricle	LV	left ventricular ejection fraction
heart	5	LVCO	left ventricle	LV	left ventricular cardiac output
heart	6	LVM	left ventricle	LV	left ventricular myocardial mass
heart	7	RVEDV	right ventricle	RV	right ventricular end-diastolic volume
heart	8	RVESV	right ventricle	RV	right ventricular end-systolic volume
heart	9	RVSV	right ventricle	RV	right ventricular stroke volume
heart	10	RVEF	right ventricle	RV	right ventricular ejection fraction
heart	11	WT_AHA_1	left ventricle	LV	regional myocardial-wall thickness at end-diastole
heart	12	WT_AHA_2	left ventricle	LV	regional myocardial-wall thickness at end-diastole
heart	13	WT_AHA_3	left ventricle	LV	regional myocardial-wall thickness at end-diastole
heart	14	WT_AHA_4	left ventricle	LV	regional myocardial-wall thickness at end-diastole
heart	15	WT_AHA_5	left ventricle	LV	regional myocardial-wall thickness at end-diastole
heart	16	WT_AHA_6	left ventricle	LV	regional myocardial-wall thickness at end-diastole
heart	17	WT_AHA_7	left ventricle	LV	regional myocardial-wall thickness at end-diastole
heart	18	WT_AHA_8	left ventricle	LV	regional myocardial-wall thickness at end-diastole
heart	19	WT_AHA_9	left ventricle	LV	regional myocardial-wall thickness at end-diastole
heart	20	WT_AHA_10	left ventricle	LV	regional myocardial-wall thickness at end-diastole
heart	21	WT_AHA_11	left ventricle	LV	regional myocardial-wall thickness at end-diastole
heart	22	WT_AHA_12	left ventricle	LV	regional myocardial-wall thickness at end-diastole
heart	23	WT_AHA_13	left ventricle	LV	regional myocardial-wall thickness at end-diastole
heart	24	WT_AHA_14	left ventricle	LV	regional myocardial-wall thickness at end-diastole
heart	25	WT_AHA_15	left ventricle	LV	regional myocardial-wall thickness at end-diastole
heart	26	WT_AHA_16	left ventricle	LV	regional myocardial-wall thickness at end-diastole
heart	27	WT_global	left ventricle	LV	global myocardial-wall thickness at end-diastole
heart	28	LAV_max	left atrium	LA	left atrium maximum volume
heart	29	LAV_min	left atrium	LA	left atrium minimum volume
heart	30	LASV	left atrium	LA	left atrium stroke volume
heart	31	LAEF	left atrium	LA	left atrium ejection fraction
heart	32	RAV_max	right atrium	RA	right atrium maximum volume
heart	33	RAV_min	right atrium	RA	right atrium minimum volume
heart	34	RASV	right atrium	RA	right atrium stroke volume
heart	35	RAEF	right atrium	RA	right atrium ejection fraction
heart	36	AAo_max_area	ascending aorta	AAo	ascending aorta maximum area
heart	37	AAo_min_area	ascending aorta	AAo	ascending aorta minimum area
heart	38	AAo_aortic_distensibility	ascending aorta	AAo	ascending aorta distensibility
heart	39	DAo_max_area	descending aorta	DAo	descending aorta maximum area
heart	40	DAo_min_area	descending aorta	DAo	descending aorta minimum area
heart	41	DAo_aortic_distensibility	descending aorta	DAo	descending aorta distensibility
heart	42	Ell_1	left ventricle	LV	regional longitudinal strain
heart	43	Ell_2	left ventricle	LV	regional longitudinal strain
heart	44	Ell_3	left ventricle	LV	regional longitudinal strain
heart	45	Ell_4	left ventricle	LV	regional longitudinal strain
heart	46	Ell_5	left ventricle	LV	regional longitudinal strain
heart	47	Ell_6	left ventricle	LV	regional longitudinal strain
heart	48	Ell_global	left ventricle	LV	global longitudinal strain
heart	49	Ecc_AHA_1	left ventricle	LV	regional peak circumferential strain
heart	50	Ecc_AHA_2	left ventricle	LV	regional peak circumferential strain
heart	51	Ecc_AHA_3	left ventricle	LV	regional peak circumferential strain
heart	52	Ecc_AHA_4	left ventricle	LV	regional peak circumferential strain
heart	53	Ecc_AHA_5	left ventricle	LV	regional peak circumferential strain
heart	54	Ecc_AHA_6	left ventricle	LV	regional peak circumferential strain
heart	55	Ecc_AHA_7	left ventricle	LV	regional peak circumferential strain
heart	56	Ecc_AHA_8	left ventricle	LV	regional peak circumferential strain
heart	57	Ecc_AHA_9	left ventricle	LV	regional peak circumferential strain
heart	58	Ecc_AHA_10	left ventricle	LV	regional peak circumferential strain
heart	59	Ecc_AHA_11	left ventricle	LV	regional peak circumferential strain
heart	60	Ecc_AHA_12	left ventricle	LV	regional peak circumferential strain
heart	61	Ecc_AHA_13	left ventricle	LV	regional peak circumferential strain
heart	62	Ecc_AHA_14	left ventricle	LV	regional peak circumferential strain
heart	63	Ecc_AHA_15	left ventricle	LV	regional peak circumferential strain
heart	64	Ecc_AHA_16	left ventricle	LV	regional peak circumferential strain
heart	65	Ecc_global	left ventricle	LV	global peak circumferential strain
heart	66	Err_AHA_1	left ventricle	LV	regional radial strain
heart	67	Err_AHA_2	left ventricle	LV	regional radial strain
heart	68	Err_AHA_3	left ventricle	LV	regional radial strain
heart	69	Err_AHA_4	left ventricle	LV	regional radial strain
heart	70	Err_AHA_5	left ventricle	LV	regional radial strain
heart	71	Err_AHA_6	left ventricle	LV	regional radial strain
heart	72	Err_AHA_7	left ventricle	LV	regional radial strain
heart	73	Err_AHA_8	left ventricle	LV	regional radial strain
heart	74	Err_AHA_9	left ventricle	LV	regional radial strain
heart	75	Err_AHA_10	left ventricle	LV	regional radial strain
heart	76	Err_AHA_11	left ventricle	LV	regional radial strain
heart	77	Err_AHA_12	left ventricle	LV	regional radial strain
heart	78	Err_AHA_13	left ventricle	LV	regional radial strain
heart	79	Err_AHA_14	left ventricle	LV	regional radial strain
heart	80	Err_AHA_15	left ventricle	LV	regional radial strain
heart	81	Err_AHA_16	left ventricle	LV	regional radial strain
heart	82	Err_global	left ventricle	LV	global radial strain

### Sheet: Regional brain volume
ST1. Phenotype Information of 101 regional brain volumes. More details can be found in Zhao et al. 2019 (https://doi.org/10.1038/s41588-019-0516-6).
Label	Phenotype_No	Phenotype_ID	Organ/Category
volume	1	left.caudal.anterior.cingulate	Regional brain volume
volume	2	left.caudal.middle.frontal	Regional brain volume
volume	3	left.cuneus	Regional brain volume
volume	4	left.entorhinal	Regional brain volume
volume	5	left.fusiform	Regional brain volume
volume	6	left.inferior.parietal	Regional brain volume
volume	7	left.inferior.temporal	Regional brain volume
volume	8	left.isthmus.cingulate	Regional brain volume
volume	9	left.lateral.occipital	Regional brain volume
volume	10	left.lateral.orbitofrontal	Regional brain volume
volume	11	left.lingual	Regional brain volume
volume	12	left.medial.orbitofrontal	Regional brain volume
volume	13	left.middle.temporal	Regional brain volume
volume	14	left.parahippocampal	Regional brain volume
volume	15	left.paracentral	Regional brain volume
volume	16	left.pars.opercularis	Regional brain volume
volume	17	left.pars.orbitalis	Regional brain volume
volume	18	left.pars.triangularis	Regional brain volume
volume	19	left.pericalcarine	Regional brain volume
volume	20	left.postcentral	Regional brain volume
volume	21	left.posterior.cingulate	Regional brain volume
volume	22	left.precentral	Regional brain volume
volume	23	left.precuneus	Regional brain volume
volume	24	left.rostral.anterior.cingulate	Regional brain volume
volume	25	left.rostral.middle.frontal	Regional brain volume
volume	26	left.superior.frontal	Regional brain volume
volume	27	left.superior.parietal	Regional brain volume
volume	28	left.superior.temporal	Regional brain volume
volume	29	left.supramarginal	Regional brain volume
volume	30	left.transverse.temporal	Regional brain volume
volume	31	left.insula	Regional brain volume
volume	32	right.caudal.anterior.cingulate	Regional brain volume
volume	33	right.caudal.middle.frontal	Regional brain volume
volume	34	right.cuneus	Regional brain volume
volume	35	right.entorhinal	Regional brain volume
volume	36	right.fusiform	Regional brain volume
volume	37	right.inferior.parietal	Regional brain volume
volume	38	right.inferior.temporal	Regional brain volume
volume	39	right.isthmus.cingulate	Regional brain volume
volume	40	right.lateral.occipital	Regional brain volume
volume	41	right.lateral.orbitofrontal	Regional brain volume
volume	42	right.lingual	Regional brain volume
volume	43	right.medial.orbitofrontal	Regional brain volume
volume	44	right.middle.temporal	Regional brain volume
volume	45	right.parahippocampal	Regional brain volume
volume	46	right.paracentral	Regional brain volume
volume	47	right.pars.opercularis	Regional brain volume
volume	48	right.pars.orbitalis	Regional brain volume
volume	49	right.pars.triangularis	Regional brain volume
volume	50	right.pericalcarine	Regional brain volume
volume	51	right.postcentral	Regional brain volume
volume	52	right.posterior.cingulate	Regional brain volume
volume	53	right.precentral	Regional brain volume
volume	54	right.precuneus	Regional brain volume
volume	55	right.rostral.anterior.cingulate	Regional brain volume
volume	56	right.rostral.middle.frontal	Regional brain volume
volume	57	right.superior.frontal	Regional brain volume
volume	58	right.superior.parietal	Regional brain volume
volume	59	right.superior.temporal	Regional brain volume
volume	60	right.supramarginal	Regional brain volume
volume	61	right.transverse.temporal	Regional brain volume
volume	62	right.insula	Regional brain volume
volume	63	cerebellar.vermal.lobules.I.V	Regional brain volume
volume	64	cerebellar.vermal.lobules.VI.VII	Regional brain volume
volume	65	cerebellar.vermal.lobules.VIII.X	Regional brain volume
volume	66	left.basal.forebrain	Regional brain volume
volume	67	right.basal.forebrain	Regional brain volume
volume	68	Brain.stem	Regional brain volume
volume	69	CSF	Regional brain volume
volume	70	X3rd.ventricle	Regional brain volume
volume	71	X4th.ventricle	Regional brain volume
volume	72	optic.chiasm	Regional brain volume
volume	73	left.lateral.ventricle	Regional brain volume
volume	74	left.inferior.lateral.ventricle	Regional brain volume
volume	75	left.cerebellum.exterior	Regional brain volume
volume	76	left.cerebellum.white.matter	Regional brain volume
volume	77	left.thalamus.proper	Regional brain volume
volume	78	left.caudate	Regional brain volume
volume	79	left.putamen	Regional brain volume
volume	80	left.pallidum	Regional brain volume
volume	81	left.hippocampus	Regional brain volume
volume	82	left.amygdala	Regional brain volume
volume	83	left.accumbens.area	Regional brain volume
volume	84	left.ventral.DC	Regional brain volume
volume	85	left.vessel	Regional brain volume
volume	86	right.lateral.ventricle	Regional brain volume
volume	87	right.inferior.lateral.ventricle	Regional brain volume
volume	88	right.cerebellum.exterior	Regional brain volume
volume	89	right.cerebellum.white.matter	Regional brain volume
volume	90	right.thalamus.proper	Regional brain volume
volume	91	right.caudate	Regional brain volume
volume	92	right.putamen	Regional brain volume
volume	93	right.pallidum	Regional brain volume
volume	94	right.hippocampus	Regional brain volume
volume	95	right.amygdala	Regional brain volume
volume	96	right.accumbens.area	Regional brain volume
volume	97	right.ventral.DC	Regional brain volume
volume	98	right.vessel	Regional brain volume
volume	99	grey.matter	Regional brain volume
volume	100	white.matter	Regional brain volume
volume	101	total.brain.volume	Regional brain volume

### Sheet: DTI parameters
ST1. Phenotype Information of 110 DTI parameters. More details can be found in Zhao et al. 2019 (DOI: 10.1126/science.abf3736).
Label	Phenotype_No	Phenotype_ID	Organ/Category	Phenotype_info (Full name)
dti	1	ACR_FA	DTI parameters	mean FA of anterior corona radiata
dti	2	ALIC_FA	DTI parameters	mean FA of anterior limb of internal capsule
dti	3	Average_FA	DTI parameters	average FA across all the 21 white matter tracts
dti	4	BCC_FA	DTI parameters	mean FA of body of corpus callosum
dti	5	CGC_FA	DTI parameters	mean FA of cingulum (cingulate gyrus)
dti	6	CGH_FA	DTI parameters	mean FA of cingulum (hippocampus)
dti	7	CST_FA	DTI parameters	mean FA of corticospinal tract
dti	8	EC_FA	DTI parameters	mean FA of external capsule
dti	9	FX_FA	DTI parameters	mean FA of fornix (column and body of fornix)
dti	10	FXST_FA	DTI parameters	mean FA of fornix-stria terminalis
dti	11	GCC_FA	DTI parameters	mean FA of genu of corpus callosum
dti	12	IFO_FA	DTI parameters	mean FA of inferior fronto-occipital fasciculus
dti	13	PCR_FA	DTI parameters	mean FA of posterior corona radiata
dti	14	PLIC_FA	DTI parameters	mean FA of posterior limb of internal capsule
dti	15	PTR_FA	DTI parameters	mean FA of posterior thalamic radiation (include optic radiation)
dti	16	RLIC_FA	DTI parameters	mean FA of retrolenticular part of internal capsule
dti	17	SCC_FA	DTI parameters	mean FA of splenium of corpus callosum
dti	18	SCR_FA	DTI parameters	mean FA of superior corona radiata
dti	19	SFO_FA	DTI parameters	mean FA of sperior fronto-occipital fasciculus (could be a part of anterior internal capsule)
dti	20	SLF_FA	DTI parameters	mean FA of superior longitudinal fasciculus
dti	21	SS_FA	DTI parameters	mean FA of sagittal stratum (include inferior longitidinal fasciculus and inferior fronto-occipital fasciculus)
dti	22	UNC_FA	DTI parameters	mean AD of uncinate fasciculus
dti	23	ACR_AD	DTI parameters	mean AD of anterior corona radiata
dti	24	ALIC_AD	DTI parameters	mean AD of anterior limb of internal capsule
dti	25	Average_AD	DTI parameters	average AD across all the 21 white matter tracts
dti	26	BCC_AD	DTI parameters	mean AD of body of corpus callosum
dti	27	CGC_AD	DTI parameters	mean AD of cingulum (cingulate gyrus)
dti	28	CGH_AD	DTI parameters	mean AD of cingulum (hippocampus)
dti	29	CST_AD	DTI parameters	mean AD of corticospinal tract
dti	30	EC_AD	DTI parameters	mean AD of external capsule
dti	31	FX_AD	DTI parameters	mean AD of fornix (column and body of fornix)
dti	32	FXST_AD	DTI parameters	mean AD of fornix-stria terminalis
dti	33	GCC_AD	DTI parameters	mean AD of genu of corpus callosum
dti	34	IFO_AD	DTI parameters	mean AD of inferior fronto-occipital fasciculus
dti	35	PCR_AD	DTI parameters	mean AD of posterior corona radiata
dti	36	PLIC_AD	DTI parameters	mean AD of posterior limb of internal capsule
dti	37	PTR_AD	DTI parameters	mean AD of posterior thalamic radiation (include optic radiation)
dti	38	RLIC_AD	DTI parameters	mean AD of retrolenticular part of internal capsule
dti	39	SCC_AD	DTI parameters	mean AD of splenium of corpus callosum
dti	40	SCR_AD	DTI parameters	mean AD of superior corona radiata
dti	41	SFO_AD	DTI parameters	mean AD of sperior fronto-occipital fasciculus (could be a part of anterior internal capsule)
dti	42	SLF_AD	DTI parameters	mean AD of superior longitudinal fasciculus
dti	43	SS_AD	DTI parameters	mean AD of sagittal stratum (include inferior longitidinal fasciculus and inferior fronto-occipital fasciculus)
dti	44	UNC_AD	DTI parameters	mean AD of uncinate fasciculus
dti	45	ACR_MD	DTI parameters	mean MD of anterior corona radiata
dti	46	ALIC_MD	DTI parameters	mean MD of anterior limb of internal capsule
dti	47	Average_MD	DTI parameters	average MD across all the 21 white matter tracts
dti	48	BCC_MD	DTI parameters	mean MD of body of corpus callosum
dti	49	CGC_MD	DTI parameters	mean MD of cingulum (cingulate gyrus)
dti	50	CGH_MD	DTI parameters	mean MD of cingulum (hippocampus)
dti	51	CST_MD	DTI parameters	mean MD of corticospinal tract
dti	52	EC_MD	DTI parameters	mean MD of external capsule
dti	53	FX_MD	DTI parameters	mean MD of fornix (column and body of fornix)
dti	54	FXST_MD	DTI parameters	mean MD of fornix-stria terminalis
dti	55	GCC_MD	DTI parameters	mean MD of genu of corpus callosum
dti	56	IFO_MD	DTI parameters	mean MD of inferior fronto-occipital fasciculus
dti	57	PCR_MD	DTI parameters	mean MD of posterior corona radiata
dti	58	PLIC_MD	DTI parameters	mean MD of posterior limb of internal capsule
dti	59	PTR_MD	DTI parameters	mean MD of posterior thalamic radiation (include optic radiation)
dti	60	RLIC_MD	DTI parameters	mean MD of retrolenticular part of internal capsule
dti	61	SCC_MD	DTI parameters	mean MD of splenium of corpus callosum
dti	62	SCR_MD	DTI parameters	mean MD of superior corona radiata
dti	63	SFO_MD	DTI parameters	mean MD of sperior fronto-occipital fasciculus (could be a part of anterior internal capsule)
dti	64	SLF_MD	DTI parameters	mean MD of superior longitudinal fasciculus
dti	65	SS_MD	DTI parameters	mean MD of sagittal stratum (include inferior longitidinal fasciculus and inferior fronto-occipital fasciculus)
dti	66	UNC_MD	DTI parameters	mean MD of uncinate fasciculus
dti	67	ACR_MO	DTI parameters	mean MO of anterior corona radiata
dti	68	ALIC_MO	DTI parameters	mean MO of anterior limb of internal capsule
dti	69	Average_MO	DTI parameters	average MO across all the 21 white matter tracts
dti	70	BCC_MO	DTI parameters	mean MO of body of corpus callosum
dti	71	CGC_MO	DTI parameters	mean MO of cingulum (cingulate gyrus)
dti	72	CGH_MO	DTI parameters	mean MO of cingulum (hippocampus)
dti	73	CST_MO	DTI parameters	mean MO of corticospinal tract
dti	74	EC_MO	DTI parameters	mean MO of external capsule
dti	75	FX_MO	DTI parameters	mean MO of fornix (column and body of fornix)
dti	76	FXST_MO	DTI parameters	mean MO of fornix-stria terminalis
dti	77	GCC_MO	DTI parameters	mean MO of genu of corpus callosum
dti	78	IFO_MO	DTI parameters	mean MO of inferior fronto-occipital fasciculus
dti	79	PCR_MO	DTI parameters	mean MO of posterior corona radiata
dti	80	PLIC_MO	DTI parameters	mean MO of posterior limb of internal capsule
dti	81	PTR_MO	DTI parameters	mean MO of posterior thalamic radiation (include optic radiation)
dti	82	RLIC_MO	DTI parameters	mean MO of retrolenticular part of internal capsule
dti	83	SCC_MO	DTI parameters	mean MO of splenium of corpus callosum
dti	84	SCR_MO	DTI parameters	mean MO of superior corona radiata
dti	85	SFO_MO	DTI parameters	mean MO of sperior fronto-occipital fasciculus (could be a part of anterior internal capsule)
dti	86	SLF_MO	DTI parameters	mean MO of superior longitudinal fasciculus
dti	87	SS_MO	DTI parameters	mean MO of sagittal stratum (include inferior longitidinal fasciculus and inferior fronto-occipital fasciculus)
dti	88	UNC_MO	DTI parameters	mean MO of uncinate fasciculus
dti	89	ACR_RD	DTI parameters	mean RD of anterior corona radiata
dti	90	ALIC_RD	DTI parameters	mean RD of anterior limb of internal capsule
dti	91	Average_RD	DTI parameters	average MO across all the 21 white matter tracts
dti	92	BCC_RD	DTI parameters	mean RD of body of corpus callosum
dti	93	CGC_RD	DTI parameters	mean RD of cingulum (cingulate gyrus)
dti	94	CGH_RD	DTI parameters	mean RD of cingulum (hippocampus)
dti	95	CST_RD	DTI parameters	mean RD of corticospinal tract
dti	96	EC_RD	DTI parameters	mean RD of external capsule
dti	97	FX_RD	DTI parameters	mean RD of fornix (column and body of fornix)
dti	98	FXST_RD	DTI parameters	mean RD of fornix-stria terminalis
dti	99	GCC_RD	DTI parameters	mean RD of genu of corpus callosum
dti	100	IFO_RD	DTI parameters	mean RD of inferior fronto-occipital fasciculus
dti	101	PCR_RD	DTI parameters	mean RD of posterior corona radiata
dti	102	PLIC_RD	DTI parameters	mean RD of posterior limb of internal capsule
dti	103	PTR_RD	DTI parameters	mean RD of posterior thalamic radiation (include optic radiation)
dti	104	RLIC_RD	DTI parameters	mean RD of retrolenticular part of internal capsule
dti	105	SCC_RD	DTI parameters	mean RD of splenium of corpus callosum
dti	106	SCR_RD	DTI parameters	mean RD of superior corona radiata
dti	107	SFO_RD	DTI parameters	mean RD of sperior fronto-occipital fasciculus (could be a part of anterior internal capsule)
dti	108	SLF_RD	DTI parameters	mean RD of superior longitudinal fasciculus
dti	109	SS_RD	DTI parameters	mean RD of sagittal stratum (include inferior longitidinal fasciculus and inferior fronto-occipital fasciculus)
dti	110	UNC_RD	DTI parameters	mean RD of uncinate fasciculus

### Sheet: rfMRI(ICA-node)
ST1. Phenotype Information of 76 rfMRI (ICA-based) node amplitude traits. More information can be found at Zhao et al. 2022 (https://doi.org/10.1038/s41588-022-01039-6).
Label	Phenotype_No	Phenotype_ID	Organ/Category	Phenotype_info (Location)	Phenotype_info (Network)
rfMRI(ICA-node)	1	Net25_Node1	resting fMRI (ICA-based)	Cerebellum;Precuneus;Superior_frontal	Default_mode
rfMRI(ICA-node)	2	Net25_Node2	resting fMRI (ICA-based)	Middle_occipital	Visual;Attention
rfMRI(ICA-node)	3	Net25_Node3	resting fMRI (ICA-based)	SupraMarginal;Inferior_parietal;Postcentral	Attention;Salience;Central_executive
rfMRI(ICA-node)	4	Net25_Node4	resting fMRI (ICA-based)	Calcarine;Lingual;Cuneus	Visual
rfMRI(ICA-node)	5	Net25_Node5	resting fMRI (ICA-based)	Inferior_parietal;Cerebellum;Angular	Central_executive;Attention;Default_mode
rfMRI(ICA-node)	6	Net25_Node6	resting fMRI (ICA-based)	Inferior_frontal;Middle_frontal	Default_mode;Central_executive
rfMRI(ICA-node)	7	Net25_Node7	resting fMRI (ICA-based)	Precuneus;Middle_occipital	Default_mode;Central_executive
rfMRI(ICA-node)	8	Net25_Node8	resting fMRI (ICA-based)	Lingual;Calcarine;Superior_occipital	Visual
rfMRI(ICA-node)	9	Net25_Node9	resting fMRI (ICA-based)	Inferior_parietal;Angular;Middle_temporal	Default_mode;Central_executive
rfMRI(ICA-node)	10	Net25_Node10	resting fMRI (ICA-based)	Postcentral;Precentral	Motor
rfMRI(ICA-node)	11	Net25_Node11	resting fMRI (ICA-based)	Postcentral;Precentral	Motor
rfMRI(ICA-node)	12	Net25_Node12	resting fMRI (ICA-based)	Paracentral;Postcentral	Motor
rfMRI(ICA-node)	13	Net25_Node13	resting fMRI (ICA-based)	Supp_motor_area;Middle_temporal;Inferior_frontal	Default_mode;Salience
rfMRI(ICA-node)	14	Net25_Node14	resting fMRI (ICA-based)	Anterior_cingulate;Superior_frontal	Default_mode;Central_executive;Salience
rfMRI(ICA-node)	15	Net25_Node15	resting fMRI (ICA-based)	Cerebellum	Subcortical-cerebellum
rfMRI(ICA-node)	16	Net25_Node16	resting fMRI (ICA-based)	Superior_frontal;Middle_frontal	Salience;Central_executive
rfMRI(ICA-node)	17	Net25_Node17	resting fMRI (ICA-based)	Superior_temporal;Middle_temporal	Default_mode;Motor
rfMRI(ICA-node)	18	Net25_Node18	resting fMRI (ICA-based)	Putamen;Caudate;Supp_motor_area	Subcortical-cerebellum
rfMRI(ICA-node)	19	Net25_Node19	resting fMRI (ICA-based)	Inferior_occipital;Middle_occipital	Visual
rfMRI(ICA-node)	20	Net25_Node20	resting fMRI (ICA-based)	Precuneus	Default_mode;Central_executive
rfMRI(ICA-node)	21	Net25_Node21	resting fMRI (ICA-based)	Inferior_frontal;Superior_frontal;Middle_temporal	Default_mode;Central_executive
rfMRI(ICA-node)	22	Net100_Node1	resting fMRI (ICA-based)	Calcarine;Lingual;Cuneus	Visual
rfMRI(ICA-node)	23	Net100_Node2	resting fMRI (ICA-based)	Rolandic_operculum;SupraMarginal;Insula	Salience;Motor
rfMRI(ICA-node)	24	Net100_Node3	resting fMRI (ICA-based)	Lingual;Fusiform	Visual
rfMRI(ICA-node)	25	Net100_Node4	resting fMRI (ICA-based)	Middle_occipital;Superior_occipital	Attention;Visual
rfMRI(ICA-node)	26	Net100_Node5	resting fMRI (ICA-based)	Precuneus;Angular;Middle_cingulate	Default_mode;Central_executive
rfMRI(ICA-node)	27	Net100_Node6	resting fMRI (ICA-based)	Postcentral;Precentral	Motor
rfMRI(ICA-node)	28	Net100_Node7	resting fMRI (ICA-based)	Superior_frontal;Anterior_cingulate	Default_mode;Limbic
rfMRI(ICA-node)	29	Net100_Node8	resting fMRI (ICA-based)	Calcarine;Lingual	Visual
rfMRI(ICA-node)	30	Net100_Node9	resting fMRI (ICA-based)	Middle_temporal;Temporal_pole	Default_mode
rfMRI(ICA-node)	31	Net100_Node10	resting fMRI (ICA-based)	Middle_occipital;Precuneus;Calcarine	Default_mode;Central_executive
rfMRI(ICA-node)	32	Net100_Node11	resting fMRI (ICA-based)	Angular;Middle_temporal	Default_mode;Central_executive
rfMRI(ICA-node)	33	Net100_Node12	resting fMRI (ICA-based)	Middle_frontal;Cerebellum	Central_executive;Default_mode
rfMRI(ICA-node)	34	Net100_Node13	resting fMRI (ICA-based)	Superior_frontal	Default_mode
rfMRI(ICA-node)	35	Net100_Node14	resting fMRI (ICA-based)	Cuneus;Superior_occipital	Visual
rfMRI(ICA-node)	36	Net100_Node15	resting fMRI (ICA-based)	Insula;Anterior_cingulate	Salience;Default_mode
rfMRI(ICA-node)	37	Net100_Node16	resting fMRI (ICA-based)	Inferior_occipital;Middle_occipital	Visual
rfMRI(ICA-node)	38	Net100_Node17	resting fMRI (ICA-based)	Cerebellum	Subcortical-cerebellum
rfMRI(ICA-node)	39	Net100_Node18	resting fMRI (ICA-based)	Inferior_parietal;Postcentral	Attention;Central_executive;Salience
rfMRI(ICA-node)	40	Net100_Node19	resting fMRI (ICA-based)	Precuneus;Cuneus	Default_mode;Central_executive
rfMRI(ICA-node)	41	Net100_Node20	resting fMRI (ICA-based)	Postcentral;Precentral	Motor;Attention
rfMRI(ICA-node)	42	Net100_Node21	resting fMRI (ICA-based)	Superior_frontal	Default_mode;Central_executive
rfMRI(ICA-node)	43	Net100_Node22	resting fMRI (ICA-based)	Superior_temporal	Default_mode;Motor
rfMRI(ICA-node)	44	Net100_Node23	resting fMRI (ICA-based)	Cerebellum	Subcortical-cerebellum
rfMRI(ICA-node)	45	Net100_Node24	resting fMRI (ICA-based)	Inferior_parietal;Angular	Central_executive;Attention
rfMRI(ICA-node)	46	Net100_Node25	resting fMRI (ICA-based)	Inferior_frontal;Precentral	Central_executive
rfMRI(ICA-node)	47	Net100_Node26	resting fMRI (ICA-based)	Inferior_parietal;Inferior_frontal;SupraMarginal	Attention;Central_executive
rfMRI(ICA-node)	48	Net100_Node27	resting fMRI (ICA-based)	Precentral;Superior_frontal;Supp_motor_area	Attention;Salience;Motor
rfMRI(ICA-node)	49	Net100_Node28	resting fMRI (ICA-based)	Supp_motor_area;Inferior_frontal	Salience;Default_mode
rfMRI(ICA-node)	50	Net100_Node29	resting fMRI (ICA-based)	SupraMarginal;Inferior_parietal	Central_executive;Salience
rfMRI(ICA-node)	51	Net100_Node30	resting fMRI (ICA-based)	Paracentral	Motor
rfMRI(ICA-node)	52	Net100_Node31	resting fMRI (ICA-based)	middle_frontal	Central_executive
rfMRI(ICA-node)	53	Net100_Node32	resting fMRI (ICA-based)	Postcentral;Precentral	Motor;Attention
rfMRI(ICA-node)	54	Net100_Node33	resting fMRI (ICA-based)	Inferior_frontal;Middle_temporal;Supp_motor_area	Default_mode;Salience
rfMRI(ICA-node)	55	Net100_Node34	resting fMRI (ICA-based)	Superior_parietal;Postcentral;Precuneus	Attention
rfMRI(ICA-node)	56	Net100_Node35	resting fMRI (ICA-based)	Precentral;Postcentral	Motor
rfMRI(ICA-node)	57	Net100_Node36	resting fMRI (ICA-based)	Precuneus	Default_mode;Central_executive
rfMRI(ICA-node)	58	Net100_Node37	resting fMRI (ICA-based)	Middle_frontal	Central_executive;Salience
rfMRI(ICA-node)	59	Net100_Node38	resting fMRI (ICA-based)	Putamen;Caudate	Subcortical-cerebellum
rfMRI(ICA-node)	60	Net100_Node39	resting fMRI (ICA-based)	Precuneus;Superior_parietal	Attention;Central_executive
rfMRI(ICA-node)	61	Net100_Node40	resting fMRI (ICA-based)	Superior_frontal;Middle_frontal	Central_executive
rfMRI(ICA-node)	62	Net100_Node41	resting fMRI (ICA-based)	Inferior_temporal;Middle_temporal	Attention;Visual
rfMRI(ICA-node)	63	Net100_Node42	resting fMRI (ICA-based)	Inferior_temporal;Inferior_occipital	Attention;Visual
rfMRI(ICA-node)	64	Net100_Node43	resting fMRI (ICA-based)	Inferior_temporal;Fusiform;Temporal_pole	Limbic;Default_mode
rfMRI(ICA-node)	65	Net100_Node44	resting fMRI (ICA-based)	Inferior_frontal	Default_mode;Central_executive
rfMRI(ICA-node)	66	Net100_Node45	resting fMRI (ICA-based)	Superior_frontal;Middle_frontal	Salience;Default_mode
rfMRI(ICA-node)	67	Net100_Node46	resting fMRI (ICA-based)	Inferior_temporal;Middle_temporal	Central_executive;Default_mode
rfMRI(ICA-node)	68	Net100_Node47	resting fMRI (ICA-based)	Superior_frontal;Middle_frontal	Central_executive;Salience;Default_mode
rfMRI(ICA-node)	69	Net100_Node48	resting fMRI (ICA-based)	Middle_temporal	Default_mode;Central_executive
rfMRI(ICA-node)	70	Net100_Node49	resting fMRI (ICA-based)	Middle_temporal;Angular	Default_mode
rfMRI(ICA-node)	71	Net100_Node50	resting fMRI (ICA-based)	Orbital	Limbic
rfMRI(ICA-node)	72	Net100_Node51	resting fMRI (ICA-based)	Cerebellum;Inferior_temporal	Subcortical-cerebellum
rfMRI(ICA-node)	73	Net100_Node52	resting fMRI (ICA-based)	Cerebellum;Inferior_temporal	Subcortical-cerebellum
rfMRI(ICA-node)	74	Net100_Node53	resting fMRI (ICA-based)	Superior_frontal	Limbic
rfMRI(ICA-node)	75	Net100_Node54	resting fMRI (ICA-based)	Orbital;Inferior_temporal	Limbic
rfMRI(ICA-node)	76	Net100_Node55	resting fMRI (ICA-based)	Superior_frontal	Limbic;Default_mode

### Sheet: rfMRI(ICA-edge)
ST1. Phenotype Information of 6 rfMRI (ICA-based) global functional connectivity (edge) measures. More information can be found at Zhao et al. 2022 (https://doi.org/10.1038/s41588-022-01039-6).
Label	Phenotype_No	Phenotype_ID	Organ/Category	Phenotype_info (Location)	Phenotype_info (Network)
rfMRI(ICA-edge)	1	Net_Edge_ICA1	resting fMRI (ICA-based)	NA	Motor;Subcortical-cerebellum
rfMRI(ICA-edge)	2	Net_Edge_ICA2	resting fMRI (ICA-based)	NA	Central_executive;Salience;Default_mode
rfMRI(ICA-edge)	3	Net_Edge_ICA3	resting fMRI (ICA-based)	NA	Central_executive;Salience;Default_mode;Attention
rfMRI(ICA-edge)	4	Net_Edge_ICA4	resting fMRI (ICA-based)	NA	Central_executive;Salience;Default_mode;Attention
rfMRI(ICA-edge)	5	Net_Edge_ICA5	resting fMRI (ICA-based)	NA	Visual;Attention
rfMRI(ICA-edge)	6	Net_Edge_ICA6	resting fMRI (ICA-based)	NA	Central_executive;Salience;Default_mode

### Sheet: rfMRI(parc)
ST1. Phenotype Information of 90 resting fMRI (parcellation-based) traits. More information can be found at Zhao et al. 2023 https://doi.org/10.1162/imag_a_00015.
Label	Phenotype_No	Phenotype_ID	Organ/Category	Phenotype_info (Network)
rfMRI(parc)	1	Visual1_Visual1_Mean_Resting	resting fMRI (parcellation-based)	Visual1<=>Visual1
rfMRI(parc)	2	Visual1_Visual2_Mean_Resting	resting fMRI (parcellation-based)	Visual1<=>Visual2
rfMRI(parc)	3	Visual1_Somatomotor_Mean_Resting	resting fMRI (parcellation-based)	Visual1<=>Somatomotor
rfMRI(parc)	4	Visual1_Cingulo-Opercular_Mean_Resting	resting fMRI (parcellation-based)	Visual1<=>Cingulo-Opercular
rfMRI(parc)	5	Visual1_Dorsal-Attention_Mean_Resting	resting fMRI (parcellation-based)	Visual1<=>Dorsal-Attention
rfMRI(parc)	6	Visual1_Language_Mean_Resting	resting fMRI (parcellation-based)	Visual1<=>Language
rfMRI(parc)	7	Visual1_Frontoparietal_Mean_Resting	resting fMRI (parcellation-based)	Visual1<=>Frontoparietal
rfMRI(parc)	8	Visual1_Auditory_Mean_Resting	resting fMRI (parcellation-based)	Visual1<=>Auditory
rfMRI(parc)	9	Visual1_Default_Mean_Resting	resting fMRI (parcellation-based)	Visual1<=>Default
rfMRI(parc)	10	Visual1_Posterior-Multimodal_Mean_Resting	resting fMRI (parcellation-based)	Visual1<=>Posterior-Multimodal
rfMRI(parc)	11	Visual1_Ventral-Multimodal_Mean_Resting	resting fMRI (parcellation-based)	Visual1<=>Ventral-Multimodal
rfMRI(parc)	12	Visual1_Orbito-Affective_Mean_Resting	resting fMRI (parcellation-based)	Visual1<=>Orbito-Affective
rfMRI(parc)	13	Visual2_Visual2_Mean_Resting	resting fMRI (parcellation-based)	Visual2<=>Visual2
rfMRI(parc)	14	Visual2_Somatomotor_Mean_Resting	resting fMRI (parcellation-based)	Visual2<=>Somatomotor
rfMRI(parc)	15	Visual2_Cingulo-Opercular_Mean_Resting	resting fMRI (parcellation-based)	Visual2<=>Cingulo-Opercular
rfMRI(parc)	16	Visual2_Dorsal-Attention_Mean_Resting	resting fMRI (parcellation-based)	Visual2<=>Dorsal-Attention
rfMRI(parc)	17	Visual2_Language_Mean_Resting	resting fMRI (parcellation-based)	Visual2<=>Language
rfMRI(parc)	18	Visual2_Frontoparietal_Mean_Resting	resting fMRI (parcellation-based)	Visual2<=>Frontoparietal
rfMRI(parc)	19	Visual2_Auditory_Mean_Resting	resting fMRI (parcellation-based)	Visual2<=>Auditory
rfMRI(parc)	20	Visual2_Default_Mean_Resting	resting fMRI (parcellation-based)	Visual2<=>Default
rfMRI(parc)	21	Visual2_Posterior-Multimodal_Mean_Resting	resting fMRI (parcellation-based)	Visual2<=>Posterior-Multimodal
rfMRI(parc)	22	Visual2_Ventral-Multimodal_Mean_Resting	resting fMRI (parcellation-based)	Visual2<=>Ventral-Multimodal
rfMRI(parc)	23	Visual2_Orbito-Affective_Mean_Resting	resting fMRI (parcellation-based)	Visual2<=>Orbito-Affective
rfMRI(parc)	24	Somatomotor_Somatomotor_Mean_Resting	resting fMRI (parcellation-based)	Somatomotor<=>Somatomotor
rfMRI(parc)	25	Somatomotor_Cingulo-Opercular_Mean_Resting	resting fMRI (parcellation-based)	Somatomotor<=>Cingulo-Opercular
rfMRI(parc)	26	Somatomotor_Dorsal-Attention_Mean_Resting	resting fMRI (parcellation-based)	Somatomotor<=>Dorsal-Attention
rfMRI(parc)	27	Somatomotor_Language_Mean_Resting	resting fMRI (parcellation-based)	Somatomotor<=>Language
rfMRI(parc)	28	Somatomotor_Frontoparietal_Mean_Resting	resting fMRI (parcellation-based)	Somatomotor<=>Frontoparietal
rfMRI(parc)	29	Somatomotor_Auditory_Mean_Resting	resting fMRI (parcellation-based)	Somatomotor<=>Auditory
rfMRI(parc)	30	Somatomotor_Default_Mean_Resting	resting fMRI (parcellation-based)	Somatomotor<=>Default
rfMRI(parc)	31	Somatomotor_Posterior-Multimodal_Mean_Resting	resting fMRI (parcellation-based)	Somatomotor<=>Posterior-Multimodal
rfMRI(parc)	32	Somatomotor_Ventral-Multimodal_Mean_Resting	resting fMRI (parcellation-based)	Somatomotor<=>Ventral-Multimodal
rfMRI(parc)	33	Somatomotor_Orbito-Affective_Mean_Resting	resting fMRI (parcellation-based)	Somatomotor<=>Orbito-Affective
rfMRI(parc)	34	Cingulo-Opercular_Cingulo-Opercular_Mean_Resting	resting fMRI (parcellation-based)	Cingulo-Opercular<=>Cingulo-Opercular
rfMRI(parc)	35	Cingulo-Opercular_Dorsal-Attention_Mean_Resting	resting fMRI (parcellation-based)	Cingulo-Opercular<=>Dorsal-Attention
rfMRI(parc)	36	Cingulo-Opercular_Language_Mean_Resting	resting fMRI (parcellation-based)	Cingulo-Opercular<=>Language
rfMRI(parc)	37	Cingulo-Opercular_Frontoparietal_Mean_Resting	resting fMRI (parcellation-based)	Cingulo-Opercular<=>Frontoparietal
rfMRI(parc)	38	Cingulo-Opercular_Auditory_Mean_Resting	resting fMRI (parcellation-based)	Cingulo-Opercular<=>Auditory
rfMRI(parc)	39	Cingulo-Opercular_Default_Mean_Resting	resting fMRI (parcellation-based)	Cingulo-Opercular<=>Default
rfMRI(parc)	40	Cingulo-Opercular_Posterior-Multimodal_Mean_Resting	resting fMRI (parcellation-based)	Cingulo-Opercular<=>Posterior-Multimodal
rfMRI(parc)	41	Cingulo-Opercular_Ventral-Multimodal_Mean_Resting	resting fMRI (parcellation-based)	Cingulo-Opercular<=>Ventral-Multimodal
rfMRI(parc)	42	Cingulo-Opercular_Orbito-Affective_Mean_Resting	resting fMRI (parcellation-based)	Cingulo-Opercular<=>Orbito-Affective
rfMRI(parc)	43	Dorsal-Attention_Dorsal-Attention_Mean_Resting	resting fMRI (parcellation-based)	Dorsal-Attention<=>Dorsal-Attention
rfMRI(parc)	44	Dorsal-Attention_Language_Mean_Resting	resting fMRI (parcellation-based)	Dorsal-Attention<=>Language
rfMRI(parc)	45	Dorsal-Attention_Frontoparietal_Mean_Resting	resting fMRI (parcellation-based)	Dorsal-Attention<=>Frontoparietal
rfMRI(parc)	46	Dorsal-Attention_Auditory_Mean_Resting	resting fMRI (parcellation-based)	Dorsal-Attention<=>Auditory
rfMRI(parc)	47	Dorsal-Attention_Default_Mean_Resting	resting fMRI (parcellation-based)	Dorsal-Attention<=>Default
rfMRI(parc)	48	Dorsal-Attention_Posterior-Multimodal_Mean_Resting	resting fMRI (parcellation-based)	Dorsal-Attention<=>Posterior-Multimodal
rfMRI(parc)	49	Dorsal-Attention_Ventral-Multimodal_Mean_Resting	resting fMRI (parcellation-based)	Dorsal-Attention<=>Ventral-Multimodal
rfMRI(parc)	50	Dorsal-Attention_Orbito-Affective_Mean_Resting	resting fMRI (parcellation-based)	Dorsal-Attention<=>Orbito-Affective
rfMRI(parc)	51	Language_Language_Mean_Resting	resting fMRI (parcellation-based)	Language<=>Language
rfMRI(parc)	52	Language_Frontoparietal_Mean_Resting	resting fMRI (parcellation-based)	Language<=>Frontoparietal
rfMRI(parc)	53	Language_Auditory_Mean_Resting	resting fMRI (parcellation-based)	Language<=>Auditory
rfMRI(parc)	54	Language_Default_Mean_Resting	resting fMRI (parcellation-based)	Language<=>Default
rfMRI(parc)	55	Language_Posterior-Multimodal_Mean_Resting	resting fMRI (parcellation-based)	Language<=>Posterior-Multimodal
rfMRI(parc)	56	Language_Ventral-Multimodal_Mean_Resting	resting fMRI (parcellation-based)	Language<=>Ventral-Multimodal
rfMRI(parc)	57	Language_Orbito-Affective_Mean_Resting	resting fMRI (parcellation-based)	Language<=>Orbito-Affective
rfMRI(parc)	58	Frontoparietal_Frontoparietal_Mean_Resting	resting fMRI (parcellation-based)	Frontoparietal<=>Frontoparietal
rfMRI(parc)	59	Frontoparietal_Auditory_Mean_Resting	resting fMRI (parcellation-based)	Frontoparietal<=>Auditory
rfMRI(parc)	60	Frontoparietal_Default_Mean_Resting	resting fMRI (parcellation-based)	Frontoparietal<=>Default
rfMRI(parc)	61	Frontoparietal_Posterior-Multimodal_Mean_Resting	resting fMRI (parcellation-based)	Frontoparietal<=>Posterior-Multimodal
rfMRI(parc)	62	Frontoparietal_Ventral-Multimodal_Mean_Resting	resting fMRI (parcellation-based)	Frontoparietal<=>Ventral-Multimodal
rfMRI(parc)	63	Frontoparietal_Orbito-Affective_Mean_Resting	resting fMRI (parcellation-based)	Frontoparietal<=>Orbito-Affective
rfMRI(parc)	64	Auditory_Auditory_Mean_Resting	resting fMRI (parcellation-based)	Auditory<=>Auditory
rfMRI(parc)	65	Auditory_Default_Mean_Resting	resting fMRI (parcellation-based)	Auditory<=>Default
rfMRI(parc)	66	Auditory_Posterior-Multimodal_Mean_Resting	resting fMRI (parcellation-based)	Auditory<=>Posterior-Multimodal
rfMRI(parc)	67	Auditory_Ventral-Multimodal_Mean_Resting	resting fMRI (parcellation-based)	Auditory<=>Ventral-Multimodal
rfMRI(parc)	68	Auditory_Orbito-Affective_Mean_Resting	resting fMRI (parcellation-based)	Auditory<=>Orbito-Affective
rfMRI(parc)	69	Default_Default_Mean_Resting	resting fMRI (parcellation-based)	Default<=>Default
rfMRI(parc)	70	Posterior-Multimodal_Default_Mean_Resting	resting fMRI (parcellation-based)	Posterior-Multimodal<=>Default
rfMRI(parc)	71	Default_Ventral-Multimodal_Mean_Resting	resting fMRI (parcellation-based)	Default<=>Ventral-Multimodal
rfMRI(parc)	72	Default_Orbito-Affective_Mean_Resting	resting fMRI (parcellation-based)	Default<=>Orbito-Affective
rfMRI(parc)	73	Posterior-Multimodal_Posterior-Multimodal_Mean_Resting	resting fMRI (parcellation-based)	Posterior-Multimodal<=>Posterior-Multimodal
rfMRI(parc)	74	Posterior-Multimodal_Ventral-Multimodal_Mean_Resting	resting fMRI (parcellation-based)	Posterior-Multimodal<=>Ventral-Multimodal
rfMRI(parc)	75	Posterior-Multimodal_Orbito-Affective_Mean_Resting	resting fMRI (parcellation-based)	Posterior-Multimodal<=>Orbito-Affective
rfMRI(parc)	76	Ventral-Multimodal_Ventral-Multimodal_Mean_Resting	resting fMRI (parcellation-based)	Ventral-Multimodal<=>Ventral-Multimodal
rfMRI(parc)	77	Orbito-Affective_Ventral-Multimodal_Mean_Resting	resting fMRI (parcellation-based)	Orbito-Affective<=>Ventral-Multimodal
rfMRI(parc)	78	Orbito-Affective_Orbito-Affective_Mean_Resting	resting fMRI (parcellation-based)	Orbito-Affective<=>Orbito-Affective
rfMRI(parc)	79	Visual1_Mean_Resting	resting fMRI (parcellation-based)	Visual1
rfMRI(parc)	80	Visual2_Mean_Resting	resting fMRI (parcellation-based)	Visual2
rfMRI(parc)	81	Somatomotor_Mean_Resting	resting fMRI (parcellation-based)	Somatomotor
rfMRI(parc)	82	Cingulo-Opercular_Mean_Resting	resting fMRI (parcellation-based)	Cingulo-Opercular
rfMRI(parc)	83	Dorsal-Attention_Mean_Resting	resting fMRI (parcellation-based)	Dorsal-Attention
rfMRI(parc)	84	Language_Mean_Resting	resting fMRI (parcellation-based)	Language
rfMRI(parc)	85	Frontoparietal_Mean_Resting	resting fMRI (parcellation-based)	Frontoparietal
rfMRI(parc)	86	Auditory_Mean_Resting	resting fMRI (parcellation-based)	Auditory
rfMRI(parc)	87	Default_Mean_Resting	resting fMRI (parcellation-based)	Default
rfMRI(parc)	88	Posterior-Multimodal_Mean_Resting	resting fMRI (parcellation-based)	Posterior-Multimodal
rfMRI(parc)	89	Ventral-Multimodal_Mean_Resting	resting fMRI (parcellation-based)	Ventral-Multimodal
rfMRI(parc)	90	Orbito-Affective_Mean_Resting	resting fMRI (parcellation-based)	Orbito-Affective

### Sheet: tfMRI(parc)
ST1. Phenotype Information of 90 task fMRI (parcellation-based) traits. More information can be found at Zhao et al. 2023 https://doi.org/10.1162/imag_a_00015.
Label	Phenotype_No	Phenotype_ID	Organ/Category	Phenotype_info (Network)
tfMRI(parc)	1	Visual1_Visual1_Mean_Task	task fMRI (parcellation-based)	Visual1<=>Visual1
tfMRI(parc)	2	Visual1_Visual2_Mean_Task	task fMRI (parcellation-based)	Visual1<=>Visual2
tfMRI(parc)	3	Visual1_Somatomotor_Mean_Task	task fMRI (parcellation-based)	Visual1<=>Somatomotor
tfMRI(parc)	4	Visual1_Cingulo-Opercular_Mean_Task	task fMRI (parcellation-based)	Visual1<=>Cingulo-Opercular
tfMRI(parc)	5	Visual1_Dorsal-Attention_Mean_Task	task fMRI (parcellation-based)	Visual1<=>Dorsal-Attention
tfMRI(parc)	6	Visual1_Language_Mean_Task	task fMRI (parcellation-based)	Visual1<=>Language
tfMRI(parc)	7	Visual1_Frontoparietal_Mean_Task	task fMRI (parcellation-based)	Visual1<=>Frontoparietal
tfMRI(parc)	8	Visual1_Auditory_Mean_Task	task fMRI (parcellation-based)	Visual1<=>Auditory
tfMRI(parc)	9	Visual1_Default_Mean_Task	task fMRI (parcellation-based)	Visual1<=>Default
tfMRI(parc)	10	Visual1_Posterior-Multimodal_Mean_Task	task fMRI (parcellation-based)	Visual1<=>Posterior-Multimodal
tfMRI(parc)	11	Visual1_Ventral-Multimodal_Mean_Task	task fMRI (parcellation-based)	Visual1<=>Ventral-Multimodal
tfMRI(parc)	12	Visual1_Orbito-Affective_Mean_Task	task fMRI (parcellation-based)	Visual1<=>Orbito-Affective
tfMRI(parc)	13	Visual2_Visual2_Mean_Task	task fMRI (parcellation-based)	Visual2<=>Visual2
tfMRI(parc)	14	Visual2_Somatomotor_Mean_Task	task fMRI (parcellation-based)	Visual2<=>Somatomotor
tfMRI(parc)	15	Visual2_Cingulo-Opercular_Mean_Task	task fMRI (parcellation-based)	Visual2<=>Cingulo-Opercular
tfMRI(parc)	16	Visual2_Dorsal-Attention_Mean_Task	task fMRI (parcellation-based)	Visual2<=>Dorsal-Attention
tfMRI(parc)	17	Visual2_Language_Mean_Task	task fMRI (parcellation-based)	Visual2<=>Language
tfMRI(parc)	18	Visual2_Frontoparietal_Mean_Task	task fMRI (parcellation-based)	Visual2<=>Frontoparietal
tfMRI(parc)	19	Visual2_Auditory_Mean_Task	task fMRI (parcellation-based)	Visual2<=>Auditory
tfMRI(parc)	20	Visual2_Default_Mean_Task	task fMRI (parcellation-based)	Visual2<=>Default
tfMRI(parc)	21	Visual2_Posterior-Multimodal_Mean_Task	task fMRI (parcellation-based)	Visual2<=>Posterior-Multimodal
tfMRI(parc)	22	Visual2_Ventral-Multimodal_Mean_Task	task fMRI (parcellation-based)	Visual2<=>Ventral-Multimodal
tfMRI(parc)	23	Visual2_Orbito-Affective_Mean_Task	task fMRI (parcellation-based)	Visual2<=>Orbito-Affective
tfMRI(parc)	24	Somatomotor_Somatomotor_Mean_Task	task fMRI (parcellation-based)	Somatomotor<=>Somatomotor
tfMRI(parc)	25	Somatomotor_Cingulo-Opercular_Mean_Task	task fMRI (parcellation-based)	Somatomotor<=>Cingulo-Opercular
tfMRI(parc)	26	Somatomotor_Dorsal-Attention_Mean_Task	task fMRI (parcellation-based)	Somatomotor<=>Dorsal-Attention
tfMRI(parc)	27	Somatomotor_Language_Mean_Task	task fMRI (parcellation-based)	Somatomotor<=>Language
tfMRI(parc)	28	Somatomotor_Frontoparietal_Mean_Task	task fMRI (parcellation-based)	Somatomotor<=>Frontoparietal
tfMRI(parc)	29	Somatomotor_Auditory_Mean_Task	task fMRI (parcellation-based)	Somatomotor<=>Auditory
tfMRI(parc)	30	Somatomotor_Default_Mean_Task	task fMRI (parcellation-based)	Somatomotor<=>Default
tfMRI(parc)	31	Somatomotor_Posterior-Multimodal_Mean_Task	task fMRI (parcellation-based)	Somatomotor<=>Posterior-Multimodal
tfMRI(parc)	32	Somatomotor_Ventral-Multimodal_Mean_Task	task fMRI (parcellation-based)	Somatomotor<=>Ventral-Multimodal
tfMRI(parc)	33	Somatomotor_Orbito-Affective_Mean_Task	task fMRI (parcellation-based)	Somatomotor<=>Orbito-Affective
tfMRI(parc)	34	Cingulo-Opercular_Cingulo-Opercular_Mean_Task	task fMRI (parcellation-based)	Cingulo-Opercular<=>Cingulo-Opercular
tfMRI(parc)	35	Cingulo-Opercular_Dorsal-Attention_Mean_Task	task fMRI (parcellation-based)	Cingulo-Opercular<=>Dorsal-Attention
tfMRI(parc)	36	Cingulo-Opercular_Language_Mean_Task	task fMRI (parcellation-based)	Cingulo-Opercular<=>Language
tfMRI(parc)	37	Cingulo-Opercular_Frontoparietal_Mean_Task	task fMRI (parcellation-based)	Cingulo-Opercular<=>Frontoparietal
tfMRI(parc)	38	Cingulo-Opercular_Auditory_Mean_Task	task fMRI (parcellation-based)	Cingulo-Opercular<=>Auditory
tfMRI(parc)	39	Cingulo-Opercular_Default_Mean_Task	task fMRI (parcellation-based)	Cingulo-Opercular<=>Default
tfMRI(parc)	40	Cingulo-Opercular_Posterior-Multimodal_Mean_Task	task fMRI (parcellation-based)	Cingulo-Opercular<=>Posterior-Multimodal
tfMRI(parc)	41	Cingulo-Opercular_Ventral-Multimodal_Mean_Task	task fMRI (parcellation-based)	Cingulo-Opercular<=>Ventral-Multimodal
tfMRI(parc)	42	Cingulo-Opercular_Orbito-Affective_Mean_Task	task fMRI (parcellation-based)	Cingulo-Opercular<=>Orbito-Affective
tfMRI(parc)	43	Dorsal-Attention_Dorsal-Attention_Mean_Task	task fMRI (parcellation-based)	Dorsal-Attention<=>Dorsal-Attention
tfMRI(parc)	44	Dorsal-Attention_Language_Mean_Task	task fMRI (parcellation-based)	Dorsal-Attention<=>Language
tfMRI(parc)	45	Dorsal-Attention_Frontoparietal_Mean_Task	task fMRI (parcellation-based)	Dorsal-Attention<=>Frontoparietal
tfMRI(parc)	46	Dorsal-Attention_Auditory_Mean_Task	task fMRI (parcellation-based)	Dorsal-Attention<=>Auditory
tfMRI(parc)	47	Dorsal-Attention_Default_Mean_Task	task fMRI (parcellation-based)	Dorsal-Attention<=>Default
tfMRI(parc)	48	Dorsal-Attention_Posterior-Multimodal_Mean_Task	task fMRI (parcellation-based)	Dorsal-Attention<=>Posterior-Multimodal
tfMRI(parc)	49	Dorsal-Attention_Ventral-Multimodal_Mean_Task	task fMRI (parcellation-based)	Dorsal-Attention<=>Ventral-Multimodal
tfMRI(parc)	50	Dorsal-Attention_Orbito-Affective_Mean_Task	task fMRI (parcellation-based)	Dorsal-Attention<=>Orbito-Affective
tfMRI(parc)	51	Language_Language_Mean_Task	task fMRI (parcellation-based)	Language<=>Language
tfMRI(parc)	52	Language_Frontoparietal_Mean_Task	task fMRI (parcellation-based)	Language<=>Frontoparietal
tfMRI(parc)	53	Language_Auditory_Mean_Task	task fMRI (parcellation-based)	Language<=>Auditory
tfMRI(parc)	54	Language_Default_Mean_Task	task fMRI (parcellation-based)	Language<=>Default
tfMRI(parc)	55	Language_Posterior-Multimodal_Mean_Task	task fMRI (parcellation-based)	Language<=>Posterior-Multimodal
tfMRI(parc)	56	Language_Ventral-Multimodal_Mean_Task	task fMRI (parcellation-based)	Language<=>Ventral-Multimodal
tfMRI(parc)	57	Language_Orbito-Affective_Mean_Task	task fMRI (parcellation-based)	Language<=>Orbito-Affective
tfMRI(parc)	58	Frontoparietal_Frontoparietal_Mean_Task	task fMRI (parcellation-based)	Frontoparietal<=>Frontoparietal
tfMRI(parc)	59	Frontoparietal_Auditory_Mean_Task	task fMRI (parcellation-based)	Frontoparietal<=>Auditory
tfMRI(parc)	60	Frontoparietal_Default_Mean_Task	task fMRI (parcellation-based)	Frontoparietal<=>Default
tfMRI(parc)	61	Frontoparietal_Posterior-Multimodal_Mean_Task	task fMRI (parcellation-based)	Frontoparietal<=>Posterior-Multimodal
tfMRI(parc)	62	Frontoparietal_Ventral-Multimodal_Mean_Task	task fMRI (parcellation-based)	Frontoparietal<=>Ventral-Multimodal
tfMRI(parc)	63	Frontoparietal_Orbito-Affective_Mean_Task	task fMRI (parcellation-based)	Frontoparietal<=>Orbito-Affective
tfMRI(parc)	64	Auditory_Auditory_Mean_Task	task fMRI (parcellation-based)	Auditory<=>Auditory
tfMRI(parc)	65	Auditory_Default_Mean_Task	task fMRI (parcellation-based)	Auditory<=>Default
tfMRI(parc)	66	Auditory_Posterior-Multimodal_Mean_Task	task fMRI (parcellation-based)	Auditory<=>Posterior-Multimodal
tfMRI(parc)	67	Auditory_Ventral-Multimodal_Mean_Task	task fMRI (parcellation-based)	Auditory<=>Ventral-Multimodal
tfMRI(parc)	68	Auditory_Orbito-Affective_Mean_Task	task fMRI (parcellation-based)	Auditory<=>Orbito-Affective
tfMRI(parc)	69	Default_Default_Mean_Task	task fMRI (parcellation-based)	Default<=>Default
tfMRI(parc)	70	Posterior-Multimodal_Default_Mean_Task	task fMRI (parcellation-based)	Posterior-Multimodal<=>Default
tfMRI(parc)	71	Default_Ventral-Multimodal_Mean_Task	task fMRI (parcellation-based)	Default<=>Ventral-Multimodal
tfMRI(parc)	72	Default_Orbito-Affective_Mean_Task	task fMRI (parcellation-based)	Default<=>Orbito-Affective
tfMRI(parc)	73	Posterior-Multimodal_Posterior-Multimodal_Mean_Task	task fMRI (parcellation-based)	Posterior-Multimodal<=>Posterior-Multimodal
tfMRI(parc)	74	Posterior-Multimodal_Ventral-Multimodal_Mean_Task	task fMRI (parcellation-based)	Posterior-Multimodal<=>Ventral-Multimodal
tfMRI(parc)	75	Posterior-Multimodal_Orbito-Affective_Mean_Task	task fMRI (parcellation-based)	Posterior-Multimodal<=>Orbito-Affective
tfMRI(parc)	76	Ventral-Multimodal_Ventral-Multimodal_Mean_Task	task fMRI (parcellation-based)	Ventral-Multimodal<=>Ventral-Multimodal
tfMRI(parc)	77	Orbito-Affective_Ventral-Multimodal_Mean_Task	task fMRI (parcellation-based)	Orbito-Affective<=>Ventral-Multimodal
tfMRI(parc)	78	Orbito-Affective_Orbito-Affective_Mean_Task	task fMRI (parcellation-based)	Orbito-Affective<=>Orbito-Affective
tfMRI(parc)	79	Visual1_Mean_Task	task fMRI (parcellation-based)	Visual1
tfMRI(parc)	80	Visual2_Mean_Task	task fMRI (parcellation-based)	Visual2
tfMRI(parc)	81	Somatomotor_Mean_Task	task fMRI (parcellation-based)	Somatomotor
tfMRI(parc)	82	Cingulo-Opercular_Mean_Task	task fMRI (parcellation-based)	Cingulo-Opercular
tfMRI(parc)	83	Dorsal-Attention_Mean_Task	task fMRI (parcellation-based)	Dorsal-Attention
tfMRI(parc)	84	Language_Mean_Task	task fMRI (parcellation-based)	Language
tfMRI(parc)	85	Frontoparietal_Mean_Task	task fMRI (parcellation-based)	Frontoparietal
tfMRI(parc)	86	Auditory_Mean_Task	task fMRI (parcellation-based)	Auditory
tfMRI(parc)	87	Default_Mean_Task	task fMRI (parcellation-based)	Default
tfMRI(parc)	88	Posterior-Multimodal_Mean_Task	task fMRI (parcellation-based)	Posterior-Multimodal
tfMRI(parc)	89	Ventral-Multimodal_Mean_Task	task fMRI (parcellation-based)	Ventral-Multimodal
tfMRI(parc)	90	Orbito-Affective_Mean_Task	task fMRI (parcellation-based)	Orbito-Affective
