## Supplementary material for "Mapping rare protein-coding variants on multi-organ imaging traits": supp_tables2_25

### Sheet: ST2_Single_Significant
ST 2. Significant exome-wide variant-level associations for joint sample. (P < 2.8 × 10-10). Table S1 includes all the details of columns that define the phenotypes ("Label", "Phenotype_No", "Phenotype_ID", "Phenotype_info", "Organ/Category").
ID	RSID	SYMBOL	Label	Phenotype_No	Phenotype_ID	Phenotype_info	Organ/Category	CHROM	GENPOS	ALLELE0	ALLELE1	A1FREQ	N	BETA	SE	CHISQ	LOG10P	ENSG	ANN	Label	No	CI_LEFT	CI_RIGHT	BETA (Org.)	Unit
1:219928157:G:A	rs188273166	SLC30A10	abd	6	Liver_iron_corrected_T1_40062	Liver_MRI_126	liver	1	219928157	G	A	0.000891913	30272	1.17815	0.121007	94.794	21.6752	ENSG00000196660	missense_variant	abd	6	0.940976	1.41532	63.7194	ms
12:132141593:G:A	rs200735214	DDX51	abd	27	Posterior_thigh_fat_free_muscle_volume_right_22404	Abdominal_composition_149	body muscle	12	132141593	G	A	0.000116956	34201	-1.08809	0.16981	41.0581	9.83041	ENSG00000185163	missense_variant	abd	27	-1.42092	-0.755262	-0.872768	L
17:16940415:G:T	rs72553883	TNFRSF13B	abd	37	Spleen_volume_21083	Abdominal_organ_composition_158	spleen	17	16940415	G	T	0.00548533	34729	0.368053	0.0413568	79.2002	18.2508	ENSG00000240505	missense_variant	abd	37	0.286994	0.449112	0.0245957	L
17:16948873:A:G	rs34557412	TNFRSF13B	abd	37	Spleen_volume_21083	Abdominal_organ_composition_158	spleen	17	16948873	A	G	0.0066371	34729	0.415208	0.037552	122.254	27.6924	ENSG00000240505	missense_variant	abd	37	0.341606	0.48881	0.027747	L
5:83512253:C:T	rs2652098	VCAN	dti	1	ACR_FA	mean FA of anterior corona radiata	DTI parameters	5	83512253	C	T	0.00470482	38790	0.296898	0.0464865	40.7908	9.77101	ENSG00000038427	missense_variant	dti	1	0.205784	0.388012	NA	NA
5:83519829:T:A	rs143368552	VCAN	dti	1	ACR_FA	mean FA of anterior corona radiata	DTI parameters	5	83519829	T	A	0.00407321	38790	0.346282	0.0498718	48.2113	11.4172	ENSG00000038427	missense_variant	dti	1	0.248533	0.444031	NA	NA
19:15179052:G:A	rs201680145	NOTCH3	dti	2	ALIC_FA	mean FA of anterior limb of internal capsule	DTI parameters	19	15179052	G	A	0.000257852	38782	-1.50288	0.209416	51.5022	12.1456	ENSG00000074181	missense_variant	dti	2	-1.91334	-1.09242	NA	NA
5:83512253:C:T	rs2652098	VCAN	dti	3	Average_FA	average FA across all the 21 white matter tracts	DTI parameters	5	83512253	C	T	0.00470506	38788	0.344801	0.0466741	54.5741	12.8248	ENSG00000038427	missense_variant	dti	3	0.25332	0.436282	NA	NA
5:83519829:T:A	rs143368552	VCAN	dti	3	Average_FA	average FA across all the 21 white matter tracts	DTI parameters	5	83519829	T	A	0.00407342	38788	0.418135	0.0500731	69.7308	16.1676	ENSG00000038427	missense_variant	dti	3	0.319992	0.516278	NA	NA
19:15179052:G:A	rs201680145	NOTCH3	dti	8	EC_FA	mean FA of external capsule	DTI parameters	19	15179052	G	A	0.000257812	38788	-1.36112	0.206217	43.5655	10.3872	ENSG00000074181	missense_variant	dti	8	-1.76531	-0.956935	NA	NA
5:83519829:T:A	rs143368552	VCAN	dti	13	PCR_FA	mean FA of posterior corona radiata	DTI parameters	5	83519829	T	A	0.00407374	38785	0.361516	0.0543073	44.3137	10.5532	ENSG00000038427	missense_variant	dti	13	0.255074	0.467958	NA	NA
5:83519829:T:A	rs143368552	VCAN	dti	15	PTR_FA	mean FA of posterior thalamic radiation (include optic radiation)	DTI parameters	5	83519829	T	A	0.00407437	38779	0.349734	0.0524059	44.5364	10.6026	ENSG00000038427	missense_variant	dti	15	0.247018	0.45245	NA	NA
5:83519829:T:A	rs143368552	VCAN	dti	20	SLF_FA	mean FA of superior longitudinal fasciculus	DTI parameters	5	83519829	T	A	0.00407405	38782	0.348495	0.0531721	42.9561	10.252	ENSG00000038427	missense_variant	dti	20	0.244278	0.452712	NA	NA
5:83512253:C:T	rs2652098	VCAN	dti	21	SS_FA	mean FA of sagittal stratum (include inferior longitidinal fasciculus and inferior fronto-occipital fasciculus)	DTI parameters	5	83512253	C	T	0.00470518	38787	0.326585	0.0494933	43.5412	10.3818	ENSG00000038427	missense_variant	dti	21	0.229578	0.423592	NA	NA
5:83519829:T:A	rs143368552	VCAN	dti	21	SS_FA	mean FA of sagittal stratum (include inferior longitidinal fasciculus and inferior fronto-occipital fasciculus)	DTI parameters	5	83519829	T	A	0.00407353	38787	0.386479	0.0530975	52.979	12.4722	ENSG00000038427	missense_variant	dti	21	0.282408	0.49055	NA	NA
5:83512253:C:T	rs2652098	VCAN	dti	23	ACR_AD	mean AD of anterior corona radiata	DTI parameters	5	83512253	C	T	0.00470756	38555	-0.310282	0.0491627	39.8329	9.55807	ENSG00000038427	missense_variant	dti	23	-0.406641	-0.213923	NA	NA
5:83519829:T:A	rs143368552	VCAN	dti	23	ACR_AD	mean AD of anterior corona radiata	DTI parameters	5	83519829	T	A	0.0040721	38555	-0.383214	0.0527646	52.7471	12.4209	ENSG00000038427	missense_variant	dti	23	-0.486633	-0.279795	NA	NA
5:83512253:C:T	rs2652098	VCAN	dti	25	Average_AD	average AD across all the 21 white matter tracts	DTI parameters	5	83512253	C	T	0.00470634	38565	-0.325562	0.04722	47.5354	11.2674	ENSG00000038427	missense_variant	dti	25	-0.418113	-0.233011	NA	NA
5:83519829:T:A	rs143368552	VCAN	dti	25	Average_AD	average AD across all the 21 white matter tracts	DTI parameters	5	83519829	T	A	0.00407105	38565	-0.413272	0.0506795	66.4978	15.4556	ENSG00000038427	missense_variant	dti	25	-0.512604	-0.31394	NA	NA
5:83512253:C:T	rs2652098	VCAN	dti	37	PTR_AD	mean AD of posterior thalamic radiation (include optic radiation)	DTI parameters	5	83512253	C	T	0.00470573	38570	-0.325657	0.0498796	42.626	10.1787	ENSG00000038427	missense_variant	dti	37	-0.423421	-0.227893	NA	NA
5:83519829:T:A	rs143368552	VCAN	dti	37	PTR_AD	mean AD of posterior thalamic radiation (include optic radiation)	DTI parameters	5	83519829	T	A	0.00407052	38570	-0.375733	0.053534	49.2604	11.6495	ENSG00000038427	missense_variant	dti	37	-0.48066	-0.270806	NA	NA
5:83519829:T:A	rs143368552	VCAN	dti	42	SLF_AD	mean AD of superior longitudinal fasciculus	DTI parameters	5	83519829	T	A	0.00407168	38559	-0.347639	0.0515301	45.513	10.8192	ENSG00000038427	missense_variant	dti	42	-0.448638	-0.24664	NA	NA
5:83512253:C:T	rs2652098	VCAN	dti	45	ACR_MD	mean MD of anterior corona radiata	DTI parameters	5	83512253	C	T	0.00471037	38532	-0.36485	0.0462307	62.2828	14.5265	ENSG00000038427	missense_variant	dti	45	-0.455462	-0.274238	NA	NA
5:83519829:T:A	rs143368552	VCAN	dti	45	ACR_MD	mean MD of anterior corona radiata	DTI parameters	5	83519829	T	A	0.00407454	38532	-0.44428	0.0496177	80.1751	18.4651	ENSG00000038427	missense_variant	dti	45	-0.541531	-0.347029	NA	NA
5:83512253:C:T	rs2652098	VCAN	dti	47	Average_MD	average MD across all the 21 white matter tracts	DTI parameters	5	83512253	C	T	0.00470671	38562	-0.359539	0.0456031	62.1588	14.4991	ENSG00000038427	missense_variant	dti	47	-0.448921	-0.270157	NA	NA
5:83519829:T:A	rs143368552	VCAN	dti	47	Average_MD	average MD across all the 21 white matter tracts	DTI parameters	5	83519829	T	A	0.00407137	38562	-0.447576	0.0489442	83.6242	19.223	ENSG00000038427	missense_variant	dti	47	-0.543507	-0.351645	NA	NA
5:83519829:T:A	rs143368552	VCAN	dti	48	BCC_MD	mean MD of body of corpus callosum	DTI parameters	5	83519829	T	A	0.00407274	38549	-0.318802	0.0496197	41.2793	9.87957	ENSG00000038427	missense_variant	dti	48	-0.416057	-0.221547	NA	NA
5:83512253:C:T	rs2652098	VCAN	dti	49	CGC_MD	mean MD of cingulum (cingulate gyrus)	DTI parameters	5	83512253	C	T	0.00470732	38557	-0.345	0.0497357	48.1174	11.3964	ENSG00000038427	missense_variant	dti	49	-0.442482	-0.247518	NA	NA
5:83519829:T:A	rs143368552	VCAN	dti	49	CGC_MD	mean MD of cingulum (cingulate gyrus)	DTI parameters	5	83519829	T	A	0.00407189	38557	-0.442496	0.0533796	68.7176	15.9445	ENSG00000038427	missense_variant	dti	49	-0.54712	-0.337872	NA	NA
6:80007992:G:C	rs1391204580	TTK	dti	49	CGC_MD	mean MD of cingulum (cingulate gyrus)	DTI parameters	6	80007992	G	C	0.0084121	37030	-0.249174	0.038037	42.9133	10.2424	ENSG00000112742	missense_variant	dti	49	-0.323727	-0.174621	NA	NA
5:83512253:C:T	rs2652098	VCAN	dti	50	CGH_MD	mean MD of cingulum (hippocampus)	DTI parameters	5	83512253	C	T	0.00470646	38564	-0.367063	0.050268	53.3209	12.5478	ENSG00000038427	missense_variant	dti	50	-0.465588	-0.268538	NA	NA
5:83519829:T:A	rs143368552	VCAN	dti	50	CGH_MD	mean MD of cingulum (hippocampus)	DTI parameters	5	83519829	T	A	0.00407115	38564	-0.452647	0.0539509	70.3917	16.3131	ENSG00000038427	missense_variant	dti	50	-0.558391	-0.346903	NA	NA
19:15179052:G:A	rs201680145	NOTCH3	dti	52	EC_MD	mean MD of external capsule	DTI parameters	19	15179052	G	A	0.000247525	38380	1.54701	0.204068	57.469	13.4643	ENSG00000074181	missense_variant	dti	52	1.14704	1.94698	NA	NA
5:83512253:C:T	rs2652098	VCAN	dti	54	FXST_MD	mean MD of fornix-stria terminalis	DTI parameters	5	83512253	C	T	0.00470634	38565	-0.357819	0.0497778	51.6721	12.1832	ENSG00000038427	missense_variant	dti	54	-0.455383	-0.260255	NA	NA
5:83519829:T:A	rs143368552	VCAN	dti	54	FXST_MD	mean MD of fornix-stria terminalis	DTI parameters	5	83519829	T	A	0.00407105	38565	-0.432798	0.0534248	65.6274	15.2638	ENSG00000038427	missense_variant	dti	54	-0.537511	-0.328085	NA	NA
5:83512253:C:T	rs2652098	VCAN	dti	55	GCC_MD	mean MD of genu of corpus callosum	DTI parameters	5	83512253	C	T	0.00470878	38545	-0.305165	0.0455248	44.9337	10.6908	ENSG00000038427	missense_variant	dti	55	-0.394394	-0.215936	NA	NA
5:83519829:T:A	rs143368552	VCAN	dti	55	GCC_MD	mean MD of genu of corpus callosum	DTI parameters	5	83519829	T	A	0.00407316	38545	-0.378224	0.0488602	59.9222	14.0058	ENSG00000038427	missense_variant	dti	55	-0.47399	-0.282458	NA	NA
5:83512253:C:T	rs2652098	VCAN	dti	57	PCR_MD	mean MD of posterior corona radiata	DTI parameters	5	83512253	C	T	0.00472718	38395	-0.362402	0.0481653	56.6125	13.2751	ENSG00000038427	missense_variant	dti	57	-0.456806	-0.267998	NA	NA
5:83519829:T:A	rs143368552	VCAN	dti	57	PCR_MD	mean MD of posterior corona radiata	DTI parameters	5	83519829	T	A	0.00408907	38395	-0.44086	0.0516934	72.7329	16.8284	ENSG00000038427	missense_variant	dti	57	-0.542179	-0.339541	NA	NA
5:83512253:C:T	rs2652098	VCAN	dti	59	PTR_MD	mean MD of posterior thalamic radiation (include optic radiation)	DTI parameters	5	83512253	C	T	0.00470817	38550	-0.403581	0.0491736	67.3592	15.6453	ENSG00000038427	missense_variant	dti	59	-0.499961	-0.307201	NA	NA
5:83519829:T:A	rs143368552	VCAN	dti	59	PTR_MD	mean MD of posterior thalamic radiation (include optic radiation)	DTI parameters	5	83519829	T	A	0.00407263	38550	-0.477174	0.0527763	81.7479	18.8108	ENSG00000038427	missense_variant	dti	59	-0.580616	-0.373732	NA	NA
5:83512253:C:T	rs2652098	VCAN	dti	60	RLIC_MD	mean MD of retrolenticular part of internal capsule	DTI parameters	5	83512253	C	T	0.00470707	38559	-0.329794	0.0499859	43.5302	10.3794	ENSG00000038427	missense_variant	dti	60	-0.427766	-0.231822	NA	NA
5:83519829:T:A	rs143368552	VCAN	dti	60	RLIC_MD	mean MD of retrolenticular part of internal capsule	DTI parameters	5	83519829	T	A	0.00407168	38559	-0.416777	0.0536481	60.3529	14.1008	ENSG00000038427	missense_variant	dti	60	-0.521927	-0.311627	NA	NA
5:83512253:C:T	rs2652098	VCAN	dti	61	SCC_MD	mean MD of splenium of corpus callosum	DTI parameters	5	83512253	C	T	0.00471698	38478	-0.338849	0.0483688	49.0776	11.609	ENSG00000038427	missense_variant	dti	61	-0.433652	-0.244046	NA	NA
5:83519829:T:A	rs143368552	VCAN	dti	61	SCC_MD	mean MD of splenium of corpus callosum	DTI parameters	5	83519829	T	A	0.00408025	38478	-0.418182	0.0519125	64.8915	15.1016	ENSG00000038427	missense_variant	dti	61	-0.51993	-0.316433	NA	NA
5:83512253:C:T	rs2652098	VCAN	dti	62	SCR_MD	mean MD of superior corona radiata	DTI parameters	5	83512253	C	T	0.0047171	38477	-0.298492	0.045862	42.3604	10.1197	ENSG00000038427	missense_variant	dti	62	-0.388382	-0.208602	NA	NA
5:83519829:T:A	rs143368552	VCAN	dti	62	SCR_MD	mean MD of superior corona radiata	DTI parameters	5	83519829	T	A	0.00408036	38477	-0.36936	0.0492222	56.3091	13.2081	ENSG00000038427	missense_variant	dti	62	-0.465836	-0.272884	NA	NA
7:64077844:TA:T	rs1245449421	ZNF727	dti	62	SCR_MD	mean MD of superior corona radiata	DTI parameters	7	64077844	TA	T	6.5e-05	38476	3.06953	0.386904	62.9416	14.6718	ENSG00000214652	lcplof	dti	62	2.3112	3.82786	NA	NA
7:64077846:G:C	rs1488424323	ZNF727	dti	62	SCR_MD	mean MD of superior corona radiata	DTI parameters	7	64077846	G	C	6.5e-05	38476	3.06955	0.386904	62.9423	14.6719	ENSG00000214652	missense_variant	dti	62	2.31122	3.82788	NA	NA
19:15179052:G:A	rs201680145	NOTCH3	dti	62	SCR_MD	mean MD of superior corona radiata	DTI parameters	19	15179052	G	A	0.000259896	38477	1.22454	0.193487	40.0535	9.60713	ENSG00000074181	missense_variant	dti	62	0.845305	1.60377	NA	NA
11:82932631:T:G	rs141201236	DDIAS	dti	63	SFO_MD	mean MD of sperior fronto-occipital fasciculus (could be a part of anterior internal capsule)	DTI parameters	11	82932631	T	G	7.82e-05	38355	2.36964	0.362089	42.8287	10.2237	ENSG00000165490	missense_variant	dti	63	1.65995	3.07933	NA	NA
5:83512253:C:T	rs2652098	VCAN	dti	64	SLF_MD	mean MD of superior longitudinal fasciculus	DTI parameters	5	83512253	C	T	0.00471367	38505	-0.363675	0.0475595	58.4726	13.6858	ENSG00000038427	missense_variant	dti	64	-0.456892	-0.270458	NA	NA
5:83519829:T:A	rs143368552	VCAN	dti	64	SLF_MD	mean MD of superior longitudinal fasciculus	DTI parameters	5	83519829	T	A	0.00407739	38505	-0.435662	0.0510439	72.847	16.8536	ENSG00000038427	missense_variant	dti	64	-0.535708	-0.335616	NA	NA
5:83512253:C:T	rs2652098	VCAN	dti	65	SS_MD	mean MD of sagittal stratum (include inferior longitidinal fasciculus and inferior fronto-occipital fasciculus)	DTI parameters	5	83512253	C	T	0.00470719	38558	-0.40813	0.0495051	67.9668	15.7792	ENSG00000038427	missense_variant	dti	65	-0.50516	-0.3111	NA	NA
5:83519829:T:A	rs143368552	VCAN	dti	65	SS_MD	mean MD of sagittal stratum (include inferior longitidinal fasciculus and inferior fronto-occipital fasciculus)	DTI parameters	5	83519829	T	A	0.00407179	38558	-0.480798	0.0531322	81.8863	18.8412	ENSG00000038427	missense_variant	dti	65	-0.584937	-0.376659	NA	NA
5:83512253:C:T	rs2652098	VCAN	dti	89	ACR_RD	mean RD of anterior corona radiata	DTI parameters	5	83512253	C	T	0.00470976	38537	-0.352636	0.0456798	59.5941	13.9334	ENSG00000038427	missense_variant	dti	89	-0.442168	-0.263104	NA	NA
5:83519829:T:A	rs143368552	VCAN	dti	89	ACR_RD	mean RD of anterior corona radiata	DTI parameters	5	83519829	T	A	0.00407401	38537	-0.426442	0.0490266	75.6584	17.4721	ENSG00000038427	missense_variant	dti	89	-0.522534	-0.33035	NA	NA
19:15179052:G:A	rs201680145	NOTCH3	dti	90	ALIC_RD	mean RD of anterior limb of internal capsule	DTI parameters	19	15179052	G	A	0.000247971	38311	1.42408	0.209012	46.4221	11.0207	ENSG00000074181	missense_variant	dti	90	1.01442	1.83374	NA	NA
5:83512253:C:T	rs2652098	VCAN	dti	91	Average_RD	average MO across all the 21 white matter tracts	DTI parameters	5	83512253	C	T	0.00470671	38562	-0.345597	0.0451477	58.5961	13.7131	ENSG00000038427	missense_variant	dti	91	-0.434086	-0.257108	NA	NA
5:83519829:T:A	rs143368552	VCAN	dti	91	Average_RD	average MO across all the 21 white matter tracts	DTI parameters	5	83519829	T	A	0.00407137	38562	-0.427717	0.0484555	77.9159	17.9685	ENSG00000038427	missense_variant	dti	91	-0.52269	-0.332744	NA	NA
5:83512253:C:T	rs2652098	VCAN	dti	94	CGH_RD	mean RD of cingulum (hippocampus)	DTI parameters	5	83512253	C	T	0.00470634	38565	-0.358773	0.0500164	51.4535	12.1348	ENSG00000038427	missense_variant	dti	94	-0.456805	-0.260741	NA	NA
5:83519829:T:A	rs143368552	VCAN	dti	94	CGH_RD	mean RD of cingulum (hippocampus)	DTI parameters	5	83519829	T	A	0.00407105	38565	-0.437234	0.0536808	66.3423	15.4213	ENSG00000038427	missense_variant	dti	94	-0.542448	-0.33202	NA	NA
19:15179052:G:A	rs201680145	NOTCH3	dti	96	EC_RD	mean RD of external capsule	DTI parameters	19	15179052	G	A	0.00026024	38426	1.69832	0.198852	72.9421	16.8745	ENSG00000074181	missense_variant	dti	96	1.30857	2.08807	NA	NA
5:83519829:T:A	rs143368552	VCAN	dti	99	GCC_RD	mean RD of genu of corpus callosum	DTI parameters	5	83519829	T	A	0.00407443	38533	-0.35192	0.0495852	50.3715	11.8954	ENSG00000038427	missense_variant	dti	99	-0.449107	-0.254733	NA	NA
5:83512253:C:T	rs2652098	VCAN	dti	101	PCR_RD	mean RD of posterior corona radiata	DTI parameters	5	83512253	C	T	0.00472336	38426	-0.356317	0.0494074	52.0102	12.258	ENSG00000038427	missense_variant	dti	101	-0.453156	-0.259478	NA	NA
5:83519829:T:A	rs143368552	VCAN	dti	101	PCR_RD	mean RD of posterior corona radiata	DTI parameters	5	83519829	T	A	0.00408578	38426	-0.43747	0.0530267	68.0625	15.8003	ENSG00000038427	missense_variant	dti	101	-0.541402	-0.333538	NA	NA
5:83512253:C:T	rs2652098	VCAN	dti	103	PTR_RD	mean RD of posterior thalamic radiation (include optic radiation)	DTI parameters	5	83512253	C	T	0.00470939	38540	-0.365607	0.0486614	56.4494	13.2391	ENSG00000038427	missense_variant	dti	103	-0.460983	-0.270231	NA	NA
5:83519829:T:A	rs143368552	VCAN	dti	103	PTR_RD	mean RD of posterior thalamic radiation (include optic radiation)	DTI parameters	5	83519829	T	A	0.00407369	38540	-0.436669	0.0522265	69.9075	16.2065	ENSG00000038427	missense_variant	dti	103	-0.539033	-0.334305	NA	NA
5:83512253:C:T	rs2652098	VCAN	dti	104	RLIC_RD	mean RD of retrolenticular part of internal capsule	DTI parameters	5	83512253	C	T	0.00470695	38560	-0.339155	0.0504404	45.2105	10.7521	ENSG00000038427	missense_variant	dti	104	-0.438018	-0.240292	NA	NA
5:83519829:T:A	rs143368552	VCAN	dti	104	RLIC_RD	mean RD of retrolenticular part of internal capsule	DTI parameters	5	83519829	T	A	0.00407158	38560	-0.425282	0.0541359	61.7139	14.401	ENSG00000038427	missense_variant	dti	104	-0.531388	-0.319176	NA	NA
5:83519829:T:A	rs143368552	VCAN	dti	105	SCC_RD	mean RD of splenium of corpus callosum	DTI parameters	5	83519829	T	A	0.00408195	38462	-0.380735	0.05428	49.2001	11.6361	ENSG00000038427	missense_variant	dti	105	-0.487124	-0.274346	NA	NA
5:83512253:C:T	rs2652098	VCAN	dti	106	SCR_RD	mean RD of superior corona radiata	DTI parameters	5	83512253	C	T	0.00471306	38510	-0.335755	0.0487145	47.5037	11.2604	ENSG00000038427	missense_variant	dti	106	-0.431235	-0.240275	NA	NA
5:83519829:T:A	rs143368552	VCAN	dti	106	SCR_RD	mean RD of superior corona radiata	DTI parameters	5	83519829	T	A	0.00407686	38510	-0.412555	0.0522836	62.2633	14.5222	ENSG00000038427	missense_variant	dti	106	-0.515031	-0.310079	NA	NA
7:64077844:TA:T	rs1245449421	ZNF727	dti	106	SCR_RD	mean RD of superior corona radiata	DTI parameters	7	64077844	TA	T	6.49e-05	38509	3.06637	0.411066	55.6449	13.0614	ENSG00000214652	lcplof	dti	106	2.26068	3.87206	NA	NA
7:64077846:G:C	rs1488424323	ZNF727	dti	106	SCR_RD	mean RD of superior corona radiata	DTI parameters	7	64077846	G	C	6.49e-05	38509	3.06636	0.411066	55.6445	13.0613	ENSG00000214652	missense_variant	dti	106	2.26067	3.87205	NA	NA
19:15179052:G:A	rs201680145	NOTCH3	dti	107	SFO_RD	mean RD of sperior fronto-occipital fasciculus (could be a part of anterior internal capsule)	DTI parameters	19	15179052	G	A	0.000247357	38406	1.51332	0.208804	52.5275	12.3724	ENSG00000074181	missense_variant	dti	107	1.10406	1.92258	NA	NA
5:83512253:C:T	rs2652098	VCAN	dti	108	SLF_RD	mean RD of superior longitudinal fasciculus	DTI parameters	5	83512253	C	T	0.00471331	38508	-0.337587	0.0483344	48.7819	11.5435	ENSG00000038427	missense_variant	dti	108	-0.432322	-0.242852	NA	NA
5:83519829:T:A	rs143368552	VCAN	dti	108	SLF_RD	mean RD of superior longitudinal fasciculus	DTI parameters	5	83519829	T	A	0.00407707	38508	-0.408532	0.0518756	62.0193	14.4684	ENSG00000038427	missense_variant	dti	108	-0.510208	-0.306856	NA	NA
7:64077844:TA:T	rs1245449421	ZNF727	dti	108	SLF_RD	mean RD of superior longitudinal fasciculus	DTI parameters	7	64077844	TA	T	6.49e-05	38507	3.43202	0.40779	70.8318	16.41	ENSG00000214652	lcplof	dti	108	2.63275	4.23129	NA	NA
7:64077846:G:C	rs1488424323	ZNF727	dti	108	SLF_RD	mean RD of superior longitudinal fasciculus	DTI parameters	7	64077846	G	C	6.49e-05	38507	3.43202	0.40779	70.8316	16.41	ENSG00000214652	missense_variant	dti	108	2.63275	4.23129	NA	NA
5:83512253:C:T	rs2652098	VCAN	dti	109	SS_RD	mean RD of sagittal stratum (include inferior longitidinal fasciculus and inferior fronto-occipital fasciculus)	DTI parameters	5	83512253	C	T	0.00470768	38554	-0.391794	0.0492515	63.2816	14.7467	ENSG00000038427	missense_variant	dti	109	-0.488327	-0.295261	NA	NA
5:83519829:T:A	rs143368552	VCAN	dti	109	SS_RD	mean RD of sagittal stratum (include inferior longitidinal fasciculus and inferior fronto-occipital fasciculus)	DTI parameters	5	83519829	T	A	0.00407221	38554	-0.463781	0.0528599	76.9792	17.7625	ENSG00000038427	missense_variant	dti	109	-0.567386	-0.360176	NA	NA
1:232465027:T:C	rs114129640	SIPA1L2	heart	2	LVESV	left ventricular end-systolic volume	left ventricle	1	232465027	T	C	6.15e-05	48814	1.96613	0.301898	42.4138	10.1315	ENSG00000116991	missense_variant	heart	2	1.37441	2.55785	36.3302	mL
9:133734112:C:T	rs765689567	SARDH	heart	2	LVESV	left ventricular end-systolic volume	left ventricle	9	133734112	C	T	7.17e-05	48814	1.76518	0.278883	40.062	9.60901	ENSG00000123453	missense_variant	heart	2	1.21857	2.31179	32.6171	mL
10:110784367:C:T	rs189569984	RBM20	heart	2	LVESV	left ventricular end-systolic volume	left ventricle	10	110784367	C	T	0.0087385	48807	-0.204224	0.0254089	64.6017	15.0377	ENSG00000203867	missense_variant	heart	2	-0.254025	-0.154423	-3.77366	mL
10:110784367:C:T	rs189569984	RBM20	heart	4	LVEF	left ventricular ejection fraction	left ventricle	10	110784367	C	T	0.00872367	48890	0.241142	0.0321189	56.367	13.2209	ENSG00000203867	missense_variant	heart	4	0.178189	0.304095	1.48508	%
7:128854868:G:A	rs201672146	FLNC	heart	8	RVESV	right ventricular end-systolic volume	right ventricle	7	128854868	G	A	0.00359536	48952	-0.236361	0.0369909	40.8283	9.77935	ENSG00000128591	missense_variant	heart	8	-0.308863	-0.163859	-4.9975	mL
10:110784367:C:T	rs189569984	RBM20	heart	8	RVESV	right ventricular end-systolic volume	right ventricle	10	110784367	C	T	0.00871386	48945	-0.159435	0.0237988	44.8806	10.679	ENSG00000203867	missense_variant	heart	8	-0.206081	-0.112789	-3.37101	mL
18:36681510:G:A	rs151313792	FHOD3	heart	8	RVESV	right ventricular end-systolic volume	right ventricle	18	36681510	G	A	0.00432056	48952	-0.222002	0.0335472	43.7927	10.4376	ENSG00000134775	missense_variant	heart	8	-0.287755	-0.156249	-4.6939	mL
11:70326296:A:G	rs201970155	PPFIA1	heart	31	LAEF	left atrium ejection fraction	left atrium	11	70326296	A	G	0.000113587	48421	2.17298	0.286786	57.411	13.4515	ENSG00000131626	missense_variant	heart	31	1.61088	2.73508	21.1466	%
13:23886416:G:A	rs147048880	MIPEP	heart	33	RAV_min	right atrium minimum volume	right atrium	13	23886416	G	A	9.3e-05	48401	1.9164	0.284386	45.4105	10.7965	ENSG00000027001	missense_variant	heart	33	1.359	2.4738	34.4093	mL
11:70161248:G:A	rs201870990	ANO1	heart	36	AAo_max_area	ascending aorta maximum area	ascending aorta	11	70161248	G	A	0.00611859	48132	0.220947	0.0339522	42.3488	10.1171	ENSG00000131620	missense_variant	heart	36	0.154401	0.287493	41.9536	mm2
19:52439281:A:T	rs746734226	ZNF534	heart	36	AAo_max_area	ascending aorta maximum area	ascending aorta	19	52439281	A	T	6.25e-05	48024	2.2605	0.334336	45.7133	10.8636	ENSG00000198633	missense_variant	heart	36	1.6052	2.9158	429.226	mm2
11:70161248:G:A	rs201870990	ANO1	heart	37	AAo_min_area	ascending aorta minimum area	ascending aorta	11	70161248	G	A	0.00610782	48135	0.227778	0.0337289	45.6058	10.8398	ENSG00000131620	missense_variant	heart	37	0.161669	0.293887	42.0518	mm2
19:52439281:A:T	rs746734226	ZNF534	heart	37	AAo_min_area	ascending aorta minimum area	ascending aorta	19	52439281	A	T	6.25e-05	48027	2.17156	0.331914	42.8049	10.2184	ENSG00000198633	missense_variant	heart	37	1.52101	2.82211	400.908	mm2
1:39334074:C:G	rs765652457	MACF1	volume	11	left.lingual	NA	Regional brain volume	1	39334074	C	G	6.14e-05	40739	1.85869	0.290228	41.0141	9.82063	ENSG00000127603	missense_variant	volume	11	1.28984	2.42754	1624.16	mm3
6:80007992:G:C	rs1391204580	TTK	volume	26	left.superior.frontal	NA	Regional brain volume	6	80007992	G	C	0.00886747	39019	-0.17424	0.0245112	50.5318	11.9309	ENSG00000112742	missense_variant	volume	26	-0.222282	-0.126198	-500.931	mm3
10:86945393:G:A	rs141174803	MMRN2	volume	43	right.medial.orbitofrontal	NA	Regional brain volume	10	86945393	G	A	6.14e-05	40738	1.9886	0.291138	46.6548	11.0723	ENSG00000173269	missense_variant	volume	43	1.41797	2.55923	1075.07	mm3
6:80007992:G:C	rs1391204580	TTK	volume	53	right.precentral	NA	Regional brain volume	6	80007992	G	C	0.00886611	39025	-0.176187	0.0267781	43.2902	10.3261	ENSG00000112742	missense_variant	volume	53	-0.228672	-0.123702	-280.402	mm3
6:80007992:G:C	rs1391204580	TTK	volume	56	right.rostral.middle.frontal	NA	Regional brain volume	6	80007992	G	C	0.00886634	39024	-0.180144	0.0257216	49.0504	11.603	ENSG00000112742	missense_variant	volume	56	-0.230558	-0.12973	-298.335	mm3
2:178436142:TAC:T	rs771550974	PRKRA	volume	57	right.superior.frontal	NA	Regional brain volume	2	178436142	TAC	T	0.00509654	37084	-0.206385	0.0308872	44.6477	10.6273	ENSG00000180228	hcplof	volume	57	-0.266924	-0.145846	-660.561	mm3
6:80007992:G:C	rs1391204580	TTK	volume	57	right.superior.frontal	NA	Regional brain volume	6	80007992	G	C	0.00886679	39022	-0.159736	0.0229607	48.3988	11.4587	ENSG00000112742	missense_variant	volume	57	-0.204739	-0.114733	-511.255	mm3
10:54020319:G:A	rs201328768	PCDH15	volume	73	left.lateral.ventricle	NA	Regional brain volume	10	54020319	G	A	7.39e-05	40610	2.02884	0.319959	40.2076	9.64139	ENSG00000150275	missense_variant	volume	73	1.40172	2.65596	14531.9	mm3
1:46270755:G:A	rs28363234	RAD54L	volume	78	left.caudate	NA	Regional brain volume	1	46270755	G	A	0.000123347	40536	1.72715	0.259058	44.4495	10.5834	ENSG00000085999	missense_variant	volume	78	1.2194	2.2349	738.928	mm3
8:26770282:C:T	rs771722367	ADRA1A	volume	84	left.ventral.DC	NA	Regional brain volume	8	26770282	C	T	0.000110486	40729	1.28074	0.196064	42.6702	10.1885	ENSG00000120907	missense_variant	volume	84	0.896455	1.66503	683.958	mm3
16:2106146:C:T	rs1181041827	PKD1	volume	84	left.ventral.DC	NA	Regional brain volume	16	2106146	C	T	6.14e-05	40728	1.7285	0.263236	43.1168	10.2876	ENSG00000008710	missense_variant	volume	84	1.21256	2.24444	923.076	mm3
16:2106146:C:T	rs1181041827	PKD1	volume	97	right.ventral.DC	NA	Regional brain volume	16	2106146	C	T	6.14e-05	40726	1.77263	0.26218	45.7129	10.8635	ENSG00000008710	missense_variant	volume	97	1.25876	2.2865	897.393	mm3

### Sheet: ST3_Single_Suggestive
ST 3. Suggestive evidence for exome-wide variant-level associations (P < 1 × 10-8). Table S1 includes more details about "Label" and "Phenotype_No".
ID	RSID	SYMBOL	CHROM	GENPOS	ALLELE0	ALLELE1	A1FREQ	N	BETA	SE	CHISQ	LOG10P	ENSG	ANN	Label	Phenotype_No
14:24100214:G:T	rs138881435	PCK2	14	24100214	G	T	0.00264271	30272	0.427126	0.0703995	36.8107	8.88548	ENSG00000100889	hcplof	abd	6
19:4510696:C:CGGGG	rs534069616	PLIN4	19	4510696	C	CGGGG	0.00211316	33599	-0.401581	0.0660769	36.9359	8.91336	ENSG00000167676	hcplof	abd	14
19:4510696:C:CGGGG	rs534069616	PLIN4	19	4510696	C	CGGGG	0.00209708	34095	-0.383777	0.0653232	34.5163	8.37396	ENSG00000167676	hcplof	abd	15
12:132141593:G:A	rs200735214	DDX51	12	132141593	G	A	0.000128114	35125	-0.898071	0.149632	36.0226	8.70986	ENSG00000185163	missense_variant	abd	23
4:53507467:G:A	rs199823248	LNX1	4	53507467	G	A	7.43e-05	33641	-1.31778	0.225814	34.0553	8.27109	ENSG00000072201	missense_variant	abd	24
15:42086322:T:C	rs376971879	PLA2G4D	15	42086322	T	C	7.3e-05	34264	-1.29876	0.224358	33.5102	8.14942	ENSG00000159337	missense_variant	abd	25
5:83512253:C:T	rs2652098	VCAN	5	83512253	C	T	0.00470701	38772	0.274228	0.0474288	33.4303	8.13156	ENSG00000038427	missense_variant	dti	11
5:83519829:T:A	rs143368552	VCAN	5	83519829	T	A	0.00407511	38772	0.317923	0.0508827	39.0393	9.38159	ENSG00000038427	missense_variant	dti	11
5:83512253:C:T	rs2652098	VCAN	5	83512253	C	T	0.00470616	38779	0.287837	0.0488486	34.7207	8.41958	ENSG00000038427	missense_variant	dti	15
5:83519829:T:A	rs143368552	VCAN	5	83519829	T	A	0.00407332	38789	0.340665	0.0542874	39.3783	9.45699	ENSG00000038427	missense_variant	dti	16
5:83512253:C:T	rs2652098	VCAN	5	83512253	C	T	0.00470579	38782	0.286851	0.0495628	33.4966	8.14638	ENSG00000038427	missense_variant	dti	20
19:8937293:G:A	rs192519544	MUC16	19	8937293	G	A	9.08e-05	38555	2.03385	0.350482	33.675	8.18621	ENSG00000181143	missense_variant	dti	23
5:83519829:T:A	rs143368552	VCAN	5	83519829	T	A	0.00407052	38570	-0.310134	0.0513785	36.4364	8.80209	ENSG00000038427	missense_variant	dti	32
5:83519829:T:A	rs143368552	VCAN	5	83519829	T	A	0.00407073	38568	-0.305151	0.0509208	35.9121	8.68523	ENSG00000038427	missense_variant	dti	33
6:80007992:G:C	rs1391204580	TTK	6	80007992	G	C	0.00840869	37045	0.237354	0.0391324	36.7892	8.88068	ENSG00000112742	missense_variant	dti	34
5:83519829:T:A	rs143368552	VCAN	5	83519829	T	A	0.00407718	38507	-0.311878	0.050886	37.5641	9.05326	ENSG00000038427	missense_variant	dti	35
6:29659445:C:A	rs138169338	MOG	6	29659445	C	A	0.00606705	38569	0.23793	0.0414438	32.9593	8.02637	ENSG00000204655	missense_variant	dti	39
11:10487356:G:T	rs117706710	AMPD3	11	10487356	G	T	0.0094117	38569	-0.194925	0.033322	34.2195	8.30774	ENSG00000133805	missense_variant	dti	39
1:45607558:G:C	rs757253328	NASP	1	45607558	G	C	6.49e-05	38497	2.49807	0.405356	37.9784	9.14549	ENSG00000132780	missense_variant	dti	41
5:83512253:C:T	rs2652098	VCAN	5	83512253	C	T	0.00470707	38559	-0.29087	0.0480124	36.7022	8.86131	ENSG00000038427	missense_variant	dti	42
7:64077844:TA:T	rs1245449421	ZNF727	7	64077844	TA	T	6.48e-05	38558	2.44149	0.405783	36.2012	8.74967	ENSG00000214652	lcplof	dti	42
7:64077846:G:C	rs1488424323	ZNF727	7	64077846	G	C	6.48e-05	38558	2.44149	0.405783	36.2012	8.74967	ENSG00000214652	missense_variant	dti	42
5:83512253:C:T	rs2652098	VCAN	5	83512253	C	T	0.00470549	38572	-0.294561	0.0502923	34.3043	8.32666	ENSG00000038427	missense_variant	dti	43
5:83519829:T:A	rs143368552	VCAN	5	83519829	T	A	0.00407031	38572	-0.33939	0.053977	39.535	9.49182	ENSG00000038427	missense_variant	dti	43
3:184291127:A:G	rs768792304	ECE2	3	184291127	A	G	7.81e-05	38409	2.22198	0.37061	35.9456	8.69271	ENSG00000145194	missense_variant	dti	44
7:44007543:C:T	rs144737152	SPDYE1	7	44007543	C	T	0.000116786	38532	1.7079	0.290004	34.6832	8.4112	ENSG00000136206	missense_variant	dti	45
7:64077844:TA:T	rs1245449421	ZNF727	7	64077844	TA	T	6.49e-05	38531	2.40999	0.388922	38.3977	9.23882	ENSG00000214652	lcplof	dti	45
7:64077846:G:C	rs1488424323	ZNF727	7	64077846	G	C	6.49e-05	38531	2.40999	0.388922	38.3979	9.23886	ENSG00000214652	missense_variant	dti	45
1:12825301:C:A	rs775081936	PRAMEF11	1	12825301	C	A	6.53e-05	38299	2.29786	0.393191	34.1539	8.2931	ENSG00000239810	missense_variant	dti	46
19:15179052:G:A	rs201680145	NOTCH3	19	15179052	G	A	0.000248048	38299	1.17734	0.201459	34.153	8.2929	ENSG00000074181	missense_variant	dti	46
1:12825301:C:A	rs775081936	PRAMEF11	1	12825301	C	A	6.51e-05	38380	2.40239	0.398289	36.3823	8.79002	ENSG00000239810	missense_variant	dti	52
1:13281904:C:T	rs1216911694	PRAMEF8	1	13281904	C	T	7.82e-05	38380	2.14806	0.363573	34.9067	8.46107	ENSG00000182330	missense_variant	dti	52
17:18308367:T:C	rs376902371	TOP3A	17	18308367	T	C	6.51e-05	38378	2.28739	0.398128	33.0093	8.03753	ENSG00000177302	missense_variant	dti	52
7:64077844:TA:T	rs1245449421	ZNF727	7	64077844	TA	T	6.51e-05	38394	2.44735	0.406325	36.278	8.76679	ENSG00000214652	lcplof	dti	57
7:64077846:G:C	rs1488424323	ZNF727	7	64077846	G	C	6.51e-05	38394	2.44737	0.406325	36.2787	8.76695	ENSG00000214652	missense_variant	dti	57
15:82344826:C:T	rs1193755047	GOLGA6L10	15	82344826	C	T	6.51e-05	38394	2.45874	0.406213	36.6367	8.84672	ENSG00000278662	missense_variant	dti	57
2:60461495:C:T	rs371309905	BCL11A	2	60461495	C	T	6.49e-05	38550	2.39228	0.414825	33.2578	8.09304	ENSG00000119866	missense_variant	dti	59
11:10487356:G:T	rs117706710	AMPD3	11	10487356	G	T	0.00943396	38478	-0.211137	0.0340582	38.4311	9.24626	ENSG00000133805	missense_variant	dti	61
15:38518367:G:A	rs201283825	RASGRP1	15	38518367	G	A	7.82e-05	38360	2.11286	0.362015	34.0635	8.27293	ENSG00000172575	missense_variant	dti	63
19:15179052:G:A	rs201680145	NOTCH3	19	15179052	G	A	0.000234619	38360	1.26181	0.208996	36.4512	8.80539	ENSG00000074181	missense_variant	dti	63
2:60461495:C:T	rs371309905	BCL11A	2	60461495	C	T	6.48e-05	38558	2.47695	0.417022	35.2792	8.54414	ENSG00000119866	missense_variant	dti	65
6:32067891:C:G	rs539429452	TNXB	6	32067891	C	G	0.000158024	37969	1.49622	0.260484	32.9933	8.03396	ENSG00000168477	missense_variant	dti	66
12:132606194:A:T	rs564723635	LRCOL1	12	132606194	A	T	0.000324162	38561	-1.11641	0.181817	37.7034	9.08428	ENSG00000204583	missense_variant	dti	69
7:5063976:G:A	rs756975794	RBAK	7	5063976	G	A	0.000116728	38551	-1.82199	0.302387	36.3048	8.77275	ENSG00000146587	missense_variant	dti	70
16:72959225:C:T	rs370836574	ZFHX3	16	72959225	C	T	0.000142631	38561	-1.65246	0.283407	33.997	8.25809	ENSG00000140836	missense_variant	dti	80
1:159205638:C:T	rs118062001	ACKR1	1	159205638	C	T	0.000116886	38499	-1.96993	0.326582	36.3845	8.79051	ENSG00000213088	missense_variant	dti	88
7:44007543:C:T	rs144737152	SPDYE1	7	44007543	C	T	0.000116771	38537	1.69572	0.286757	34.9687	8.47489	ENSG00000136206	missense_variant	dti	89
7:64077844:TA:T	rs1245449421	ZNF727	7	64077844	TA	T	6.49e-05	38536	2.25061	0.384568	34.2494	8.31441	ENSG00000214652	lcplof	dti	89
7:64077846:G:C	rs1488424323	ZNF727	7	64077846	G	C	6.49e-05	38536	2.25061	0.384568	34.2494	8.31442	ENSG00000214652	missense_variant	dti	89
5:83519829:T:A	rs143368552	VCAN	5	83519829	T	A	0.00406999	38575	-0.322656	0.0511893	39.7303	9.53527	ENSG00000038427	missense_variant	dti	93
1:13281904:C:T	rs1216911694	PRAMEF8	1	13281904	C	T	7.81e-05	38426	2.10684	0.363596	33.5756	8.164	ENSG00000182330	missense_variant	dti	96
5:83519829:T:A	rs143368552	VCAN	5	83519829	T	A	0.00407052	38570	-0.298289	0.0508155	34.4574	8.36083	ENSG00000038427	missense_variant	dti	98
5:83512253:C:T	rs2652098	VCAN	5	83512253	C	T	0.00471025	38533	-0.291428	0.0462003	39.7899	9.54852	ENSG00000038427	missense_variant	dti	99
7:64077844:TA:T	rs1245449421	ZNF727	7	64077844	TA	T	6.51e-05	38425	2.47763	0.416856	35.3264	8.55466	ENSG00000214652	lcplof	dti	101
7:64077846:G:C	rs1488424323	ZNF727	7	64077846	G	C	6.51e-05	38425	2.47764	0.416856	35.3267	8.55473	ENSG00000214652	missense_variant	dti	101
22:41900463:G:A	rs370413839	SREBF2	22	41900463	G	A	0.000129732	38541	1.71589	0.295959	33.6137	8.17252	ENSG00000198911	missense_variant	dti	102
19:15179052:G:A	rs201680145	NOTCH3	19	15179052	G	A	0.000259336	38560	1.29894	0.212792	37.2623	8.98607	ENSG00000074181	missense_variant	dti	104
5:83512253:C:T	rs2652098	VCAN	5	83512253	C	T	0.00471894	38462	-0.310252	0.0505747	37.6323	9.06846	ENSG00000038427	missense_variant	dti	105
19:32642041:T:C	rs765370114	ANKRD27	19	32642041	T	C	6.5e-05	38462	2.5232	0.425943	35.0913	8.50223	ENSG00000105186	missense_variant	dti	105
2:60461495:C:T	rs371309905	BCL11A	2	60461495	C	T	6.48e-05	38554	2.38819	0.414656	33.1712	8.07371	ENSG00000119866	missense_variant	dti	109
4:40348959:C:T	rs755802907	CHRNA9	4	40348959	C	T	7.63e-05	39326	-2.26365	0.392006	33.3452	8.11255	ENSG00000174343	missense_variant	rfMRI(parc)	32
4:24838256:A:G	rs145660766	CCDC149	4	24838256	A	G	6.37e-05	39276	2.66845	0.433627	37.8691	9.12117	ENSG00000181982	missense_variant	rfMRI(parc)	55
6:28260471:G:C	rs142295338	NKAPL	6	28260471	G	C	8.91e-05	39297	2.17226	0.371805	34.1343	8.28872	ENSG00000189134	missense_variant	rfMRI(parc)	65
3:50348403:T:C	rs147938650	NPRL2	3	50348403	T	C	7.63e-05	39333	-2.37417	0.393416	36.4183	8.79804	ENSG00000114388	missense_variant	rfMRI(parc)	75
11:70161248:G:A	rs201870990	ANO1	11	70161248	G	A	0.00623302	39387	0.241978	0.0416734	33.7159	8.19533	ENSG00000131620	missense_variant	rfMRI(parc)	84
14:24432442:G:A	rs771736626	KHNYN	14	24432442	G	A	0.000102549	34130	2.15168	0.36536	34.6829	8.41114	ENSG00000100441	missense_variant	tfMRI(parc)	36
14:24432442:G:A	rs771736626	KHNYN	14	24432442	G	A	0.00010239	34183	2.22031	0.354456	39.2377	9.42571	ENSG00000100441	missense_variant	tfMRI(parc)	38
11:57348190:G:A	rs186395541	P2RX3	11	57348190	G	A	8.76e-05	34243	-2.21129	0.384887	33.0085	8.03736	ENSG00000109991	missense_variant	tfMRI(parc)	56
2:33280146:G:A	rs777762457	LTBP1	2	33280146	G	A	7.32e-05	34169	2.49778	0.430392	33.6808	8.1875	ENSG00000049323	missense_variant	tfMRI(parc)	59
2:178734746:C:G	rs72648929	TTN	2	178734746	C	G	0.00279992	48930	-0.254874	0.0419271	36.954	8.91741	ENSG00000155657	missense_variant	heart	1
4:521681:A:G	rs146520766	PIGG	4	521681	A	G	6.13e-05	48929	1.63192	0.281866	33.5205	8.1517	ENSG00000174227	missense_variant	heart	1
10:110784367:C:T	rs189569984	RBM20	10	110784367	C	T	0.00871778	48923	-0.140276	0.0237497	34.8861	8.45647	ENSG00000203867	missense_variant	heart	1
20:4222130:C:A	rs754074685	ADRA1D	20	4222130	C	A	8.19e-05	48814	1.49551	0.260932	32.8493	8.0018	ENSG00000171873	missense_variant	heart	2
17:78505305:G:T	rs1377760397	DNAH17	17	78505305	G	T	6.13e-05	48909	1.99146	0.347388	32.8635	8.00498	ENSG00000187775	missense_variant	heart	5
18:36681510:G:A	rs151313792	FHOD3	18	36681510	G	A	0.00432648	48885	0.256139	0.0445395	33.072	8.05155	ENSG00000134775	missense_variant	heart	10
19:53456564:G:C	rs372178677	ZNF761	19	53456564	G	C	5.11e-05	48936	1.9011	0.317628	35.8239	8.66558	ENSG00000160336	missense_variant	heart	19
1:3883712:C:T	rs200643246	DFFB	1	3883712	C	T	5.11e-05	48931	1.98547	0.34408	33.2973	8.10186	ENSG00000169598	missense_variant	heart	23
11:6451008:C:T	rs143918493	TRIM3	11	6451008	C	T	5.11e-05	48943	1.94385	0.339054	32.8692	8.00624	ENSG00000110171	missense_variant	heart	25
15:24676688:A:G	rs200204213	NPAP1	15	24676688	A	G	5.11e-05	48950	1.83287	0.304453	36.2431	8.75902	ENSG00000185823	missense_variant	heart	27
19:5667415:G:A	rs779789203	SAFB	19	5667415	G	A	7.27e-05	48132	1.78271	0.309571	33.162	8.07166	ENSG00000160633	missense_variant	heart	36
3:112075360:GA:G	rs778371434	TMPRSS7	3	112075360	GA	G	5.68e-05	43992	2.1997	0.372889	34.7992	8.43708	ENSG00000176040	hcplof	heart	38
4:150435647:G:A	rs1334460321	LRBA	4	150435647	G	A	5.67e-05	44112	2.1963	0.376678	33.9971	8.2581	ENSG00000198589	missense_variant	heart	41
19:56442285:C:T	rs763043175	ZNF667	19	56442285	C	T	0.000112767	48773	1.7041	0.28635	35.4158	8.57461	ENSG00000198046	missense_variant	heart	67
4:5625756:A:G	rs148407223	EVC2	4	5625756	A	G	6.14e-05	48866	2.24395	0.382936	34.338	8.33418	ENSG00000173040	missense_variant	heart	68
12:57036353:C:T	rs200613598	MYO1A	12	57036353	C	T	6.34e-05	39438	2.50269	0.425718	34.5597	8.38366	ENSG00000166866	missense_variant	rfMRI(ICA-node)	11
15:41875529:G:A	rs200217235	SPTBN5	15	41875529	G	A	8.88e-05	39427	2.15234	0.350805	37.6434	9.07093	ENSG00000137877	missense_variant	rfMRI(ICA-node)	14
1:197356905:G:A	rs750352473	CRB1	1	197356905	G	A	6.37e-05	39255	2.58128	0.424186	37.0302	8.93437	ENSG00000134376	missense_variant	rfMRI(ICA-node)	15
9:130392022:G:A	rs367807486	HMCN2	9	130392022	G	A	7.64e-05	39254	2.40952	0.386751	38.815	9.33167	ENSG00000148357	missense_variant	rfMRI(ICA-node)	15
1:197356905:G:A	rs750352473	CRB1	1	197356905	G	A	6.35e-05	39380	2.5337	0.422615	35.9435	8.69224	ENSG00000134376	missense_variant	rfMRI(ICA-node)	17
3:25739799:C:T	rs748862974	NGLY1	3	25739799	C	T	6.34e-05	39434	2.40811	0.405879	35.2014	8.5268	ENSG00000151092	missense_variant	rfMRI(ICA-node)	34
17:4536387:C:T	rs377293533	SPNS2	17	4536387	C	T	6.34e-05	39429	2.44742	0.422422	33.5678	8.16227	ENSG00000183018	missense_variant	rfMRI(ICA-node)	37
12:12124628:C:T	rs149558764	LRP6	12	12124628	C	T	0.000266437	39409	1.14881	0.198133	33.6189	8.17368	ENSG00000070018	missense_variant	rfMRI(ICA-node)	44
7:31338374:G:A	rs921279584	NEUROD6	7	31338374	G	A	8.88e-05	39424	2.04637	0.343801	35.4285	8.57744	ENSG00000164600	missense_variant	rfMRI(ICA-node)	52
6:73482061:G:A	rs143747297	MTO1	6	73482061	G	A	6.35e-05	39394	2.46459	0.428483	33.0844	8.05431	ENSG00000135297	missense_variant	rfMRI(ICA-node)	53
22:21031806:G:A	rs370934613	SLC7A4	22	21031806	G	A	7.62e-05	39394	2.33391	0.391288	35.5774	8.61064	ENSG00000099960	missense_variant	rfMRI(ICA-node)	53
1:74572924:T:C	rs148140757	ERICH3	1	74572924	T	C	8.88e-05	39435	2.00664	0.348852	33.0867	8.05483	ENSG00000178965	missense_variant	rfMRI(ICA-node)	61
7:128878628:G:A	rs202243458	KCP	7	128878628	G	A	7.61e-05	39419	2.13941	0.361927	34.942	8.46895	ENSG00000135253	missense_variant	rfMRI(ICA-node)	68
19:56823677:C:T	rs765962814	PEG3	19	56823677	C	T	6.34e-05	39427	2.26997	0.392821	33.3926	8.12315	ENSG00000198300	missense_variant	rfMRI(ICA-node)	73
2:135651889:C:T	rs375588798	R3HDM1	2	135651889	C	T	0.000140593	39120	1.64308	0.284583	33.3351	8.1103	ENSG00000048991	missense_variant	rfMRI(ICA-node)	74
7:151181340:G:C	rs768941255	ASB10	7	151181340	G	C	6.14e-05	40735	1.58398	0.270441	34.3048	8.32678	ENSG00000146926	missense_variant	volume	7
8:13567596:G:T	rs752134623	C8orf48	8	13567596	G	T	6.14e-05	40735	1.61478	0.270866	35.5398	8.60224	ENSG00000164743	missense_variant	volume	7
15:65180160:C:T	rs780719008	CLPX	15	65180160	C	T	8.59e-05	40734	1.34728	0.228588	34.7384	8.42352	ENSG00000166855	missense_variant	volume	7
19:22759406:G:A	rs779648365	ZNF99	19	22759406	G	A	6.14e-05	40735	1.62539	0.28136	33.3726	8.11867	ENSG00000213973	missense_variant	volume	9
14:50758022:C:T	rs146902294	NIN	14	50758022	C	T	6.14e-05	40737	1.69873	0.296224	32.8856	8.00991	ENSG00000100503	missense_variant	volume	12
6:80007992:G:C	rs1391204580	TTK	6	80007992	G	C	0.00886725	39020	-0.162287	0.0270402	36.0203	8.70935	ENSG00000112742	missense_variant	volume	22
1:240207841:C:T	rs756426957	FMN2	1	240207841	C	T	0.000135553	36886	1.08033	0.172163	39.3758	9.45642	ENSG00000155816	missense_variant	volume	23
22:41238821:C:T	rs907945907	CHADL	22	41238821	C	T	6.14e-05	40739	1.89894	0.324577	34.2286	8.30978	ENSG00000100399	missense_variant	volume	24
2:178436142:TAC:T	rs771550974	PRKRA	2	178436142	TAC	T	0.00509736	37078	-0.206994	0.0348752	35.2275	8.53261	ENSG00000180228	hcplof	volume	25
1:58536610:A:C	rs17117699	OMA1	1	58536610	A	C	0.00461834	40599	-0.188657	0.0327214	33.2416	8.08942	ENSG00000162600	missense_variant	volume	26
1:58538945:G:A	rs17117720	OMA1	1	58538945	G	A	0.00439674	40712	-0.196978	0.0335656	34.439	8.35671	ENSG00000162600	missense_variant	volume	26
13:19835664:T:C	rs189039493	ZMYM5	13	19835664	T	C	7.37e-05	40732	1.59578	0.274235	33.8612	8.22776	ENSG00000132950	missense_variant	volume	31
4:52874007:A:G	-	SCFD2	4	52874007	A	G	6.14e-05	40741	2.00864	0.343426	34.2089	8.30538	ENSG00000184178	missense_variant	volume	35
14:95535357:G:A	rs994107542	GLRX5	14	95535357	G	A	6.14e-05	40737	1.67053	0.282361	35.0025	8.48243	ENSG00000182512	missense_variant	volume	36
2:178436142:TAC:T	rs771550974	PRKRA	2	178436142	TAC	T	0.00509668	37083	-0.219243	0.0373277	34.4975	8.36978	ENSG00000180228	hcplof	volume	37
2:178436142:TAC:T	rs771550974	PRKRA	2	178436142	TAC	T	0.00509681	37082	-0.194262	0.0333834	33.862	8.22794	ENSG00000180228	hcplof	volume	41
6:80007992:G:C	rs1391204580	TTK	6	80007992	G	C	0.00886747	39019	-0.155355	0.0248142	39.197	9.41665	ENSG00000112742	missense_variant	volume	41
6:160080275:T:G	rs754691366	IGF2R	6	160080275	T	G	7.37e-05	40732	1.52411	0.262804	33.6334	8.17691	ENSG00000197081	missense_variant	volume	41
7:2541301:T:A	rs141751133	BRAT1	7	2541301	T	A	6.14e-05	40739	1.68582	0.290975	33.5669	8.16207	ENSG00000106009	missense_variant	volume	43
1:39334074:C:G	rs765652457	MACF1	1	39334074	C	G	6.14e-05	40738	1.60854	0.271894	34.9998	8.48183	ENSG00000127603	missense_variant	volume	54
1:58536610:A:C	rs17117699	OMA1	1	58536610	A	C	0.004618	40602	-0.178826	0.0306325	34.0797	8.27655	ENSG00000162600	missense_variant	volume	57
1:58538945:G:A	rs17117720	OMA1	1	58538945	G	A	0.00439641	40715	-0.183029	0.0314227	33.9277	8.24261	ENSG00000162600	missense_variant	volume	57
6:80007992:G:C	rs1391204580	TTK	6	80007992	G	C	0.00886747	39019	-0.165053	0.0262211	39.6226	9.5113	ENSG00000112742	missense_variant	volume	59
14:62081014:G:A	rs754987792	SYT16	14	62081014	G	A	6.16e-05	40569	2.36564	0.388249	37.126	8.95571	ENSG00000139973	missense_variant	volume	71
19:37893418:C:T	rs202153162	WDR87	19	37893418	C	T	8.82e-05	28346	2.5139	0.434696	33.4446	8.13476	ENSG00000171804	missense_variant	volume	72
18:74155309:G:T	rs200031543	TIMM21	18	74155309	G	T	8.62e-05	40610	1.83304	0.295671	38.4347	9.24705	ENSG00000075336	missense_variant	volume	73
4:163473397:G:A	rs373997611	TKTL2	4	163473397	G	A	6.14e-05	40729	1.63328	0.263186	38.5117	9.2642	ENSG00000151005	missense_variant	volume	84
9:96819765:AG:A	rs757901231	ZNF782	9	96819765	AG	A	7.37e-05	40729	1.39656	0.239981	33.8662	8.22888	ENSG00000196597	lcplof	volume	84
12:26068741:C:T	rs370277680	RASSF8	12	26068741	C	T	7.38e-05	40672	1.82633	0.317568	33.0738	8.05195	ENSG00000123094	missense_variant	volume	86
1:223004684:T:C	rs144673025	DISP1	1	223004684	T	C	0.00691171	40728	-0.158043	0.0274844	33.0658	8.05016	ENSG00000154309	missense_variant	volume	88
3:122368243:C:T	rs369774521	CCDC58	3	122368243	C	T	6.14e-05	40728	1.72421	0.290648	35.1921	8.52472	ENSG00000160124	missense_variant	volume	88
14:50758022:C:T	rs146902294	NIN	14	50758022	C	T	6.14e-05	40728	1.67464	0.290404	33.2537	8.09213	ENSG00000100503	missense_variant	volume	88
16:30203874:C:T	rs1460306669	SULT1A3	16	30203874	C	T	6.15e-05	40624	1.79614	0.311587	33.2294	8.08671	ENSG00000261052	missense_variant	volume	89
20:2398006:G:A	rs192045738	TGM6	20	2398006	G	A	6.14e-05	40716	1.51463	0.262503	33.2925	8.10079	ENSG00000166948	missense_variant	volume	90
10:49325567:G:A	rs187842723	C10orf71	10	49325567	G	A	6.2e-05	40345	2.28596	0.368389	38.5056	9.26284	ENSG00000177354	missense_variant	volume	91
9:96819765:AG:A	rs757901231	ZNF782	9	96819765	AG	A	7.37e-05	40727	1.37939	0.239058	33.2938	8.10109	ENSG00000196597	lcplof	volume	97
4:25804680:G:C	rs376354051	SEL1L3	4	25804680	G	C	7.41e-05	40503	2.27889	0.396518	33.0309	8.04236	ENSG00000091490	missense_variant	volume	98
7:64077844:TA:T	rs1245449421	ZNF727	7	64077844	TA	T	6.14e-05	40742	0.936393	0.158421	34.9372	8.46786	ENSG00000214652	lcplof	volume	100
7:64077846:G:C	rs1488424323	ZNF727	7	64077846	G	C	6.14e-05	40742	0.936399	0.158421	34.9376	8.46796	ENSG00000214652	missense_variant	volume	100

### Sheet: ST4_disc_single
ST 4. Significant exome-wide variant-level associations for phase 1 to phase 3 sample (P < 3.5 × 10-10). Table S1 includes more details about "Label" and "Phenotype_No".
ID	CHROM	GENPOS	ALLELE0	ALLELE1	A1FREQ	N	BETA	SE	CHISQ	LOG10P	Label	Phenotype_No	phase5_beta	phase5_LOG10P	vld_beta	vld_LOG10P	ENSG	ANN
1:219928157:G:A	1	219928157	G	A	0.000957549	21931	1.17059	0.138128	71.82	16.6275	abd	6	1.17815	21.6752	1.06703	3.88538	ENSG00000196660	missense_variant
17:16940415:G:T	17	16940415	G	T	0.00567653	26865	0.34824	0.0461013	57.0598	13.3739	abd	37	0.368053	18.2508	0.498739	4.06086	ENSG00000240505	missense_variant
17:16948873:A:G	17	16948873	A	G	0.00677461	26865	0.391739	0.0421257	86.4766	19.8495	abd	37	0.415208	27.6924	0.32946	2.59366	ENSG00000240505	missense_variant
5:83512253:C:T	5	83512253	C	T	0.00451413	31346	0.36752	0.05347	47.2435	11.2028	dti	3	0.344801	12.8248	0.273148	2.28469	ENSG00000038427	missense_variant
5:83519829:T:A	5	83519829	T	A	0.00395585	31346	0.428041	0.0570562	56.2814	13.202	dti	3	0.418135	16.1676	0.39745	3.70278	ENSG00000038427	missense_variant
5:83519829:T:A	5	83519829	T	A	0.00395597	31345	0.386758	0.0602812	41.1637	9.85388	dti	21	0.386479	12.4722	0.408521	3.47416	ENSG00000038427	missense_variant
5:83519829:T:A	5	83519829	T	A	0.00395117	31130	-0.380963	0.0571951	44.3658	10.5648	dti	25	-0.413272	15.4556	-0.426241	4.09979	ENSG00000038427	missense_variant
5:83512253:C:T	5	83512253	C	T	0.00451754	31101	-0.365106	0.0528912	47.651	11.2931	dti	45	-0.36485	14.5265	-0.335185	3.26059	ENSG00000038427	missense_variant
5:83519829:T:A	5	83519829	T	A	0.00395486	31101	-0.431133	0.0564662	58.297	13.6471	dti	45	-0.44428	18.4651	-0.44325	4.53841	ENSG00000038427	missense_variant
5:83512253:C:T	5	83512253	C	T	0.00451391	31126	-0.3627	0.0520809	48.4997	11.481	dti	47	-0.359539	14.4991	-0.28923	2.64582	ENSG00000038427	missense_variant
5:83519829:T:A	5	83519829	T	A	0.00395168	31126	-0.429071	0.0556012	59.5511	13.9239	dti	47	-0.447576	19.223	-0.426971	4.4309	ENSG00000038427	missense_variant
5:83512253:C:T	5	83512253	C	T	0.00451435	31123	-0.360428	0.0567531	40.3328	9.66921	dti	49	-0.345	11.3964	-0.382773	3.71296	ENSG00000038427	missense_variant
5:83519829:T:A	5	83519829	T	A	0.00395206	31123	-0.442627	0.0605891	53.3686	12.5583	dti	49	-0.442496	15.9445	-0.535844	5.74399	ENSG00000038427	missense_variant
5:83512253:C:T	5	83512253	C	T	0.00451333	31130	-0.3815	0.0570449	44.7256	10.6446	dti	50	-0.367063	12.5478	-0.307046	2.39786	ENSG00000038427	missense_variant
5:83519829:T:A	5	83519829	T	A	0.00395117	31130	-0.460582	0.0609008	57.1965	13.4041	dti	50	-0.452647	16.3131	-0.428716	3.62737	ENSG00000038427	missense_variant
5:83512253:C:T	5	83512253	C	T	0.00451304	31132	-0.380326	0.0562782	45.6701	10.854	dti	54	-0.357819	12.1832	-0.195816	1.18107	ENSG00000038427	missense_variant
5:83519829:T:A	5	83519829	T	A	0.00395092	31132	-0.449479	0.0600822	55.9663	13.1324	dti	54	-0.432798	15.2638	-0.275741	1.74948	ENSG00000038427	missense_variant
5:83512253:C:T	5	83512253	C	T	0.00453314	30994	-0.364613	0.0551573	43.6977	10.4166	dti	57	-0.362402	13.2751	-0.338344	3.14581	ENSG00000038427	missense_variant
5:83519829:T:A	5	83519829	T	A	0.00396851	30994	-0.437314	0.0588848	55.1545	12.953	dti	57	-0.44086	16.8284	-0.414781	3.83245	ENSG00000038427	missense_variant
5:83512253:C:T	5	83512253	C	T	0.00451522	31117	-0.395673	0.0559069	50.0891	11.8329	dti	59	-0.403581	15.6453	-0.325608	2.7745	ENSG00000038427	missense_variant
5:83519829:T:A	5	83519829	T	A	0.00395282	31117	-0.464719	0.0596858	60.6233	14.1604	dti	59	-0.477174	18.8108	-0.419433	3.67139	ENSG00000038427	missense_variant
5:83519829:T:A	5	83519829	T	A	0.00395181	31125	-0.390456	0.0607104	41.3636	9.89829	dti	60	-0.416777	14.1008	-0.424618	3.70192	ENSG00000038427	missense_variant
5:83512253:C:T	5	83512253	C	T	0.00452423	31055	-0.35139	0.0552646	40.4283	9.69045	dti	61	-0.338849	11.609	-0.28037	2.2903	ENSG00000038427	missense_variant
5:83519829:T:A	5	83519829	T	A	0.00396071	31055	-0.422527	0.059	51.2867	12.0979	dti	61	-0.418182	15.1016	-0.398011	3.55758	ENSG00000038427	missense_variant
11:82932631:T:G	11	82932631	T	G	8.08e-05	30947	2.73843	0.399349	47.0216	11.1536	dti	63	2.36964	10.2237	0.525048	0.263814	ENSG00000165490	missense_variant
5:83512253:C:T	5	83512253	C	T	0.00452103	31077	-0.361982	0.0542831	44.4677	10.5874	dti	64	-0.363675	13.6858	-0.311854	2.77149	ENSG00000038427	missense_variant
5:83519829:T:A	5	83519829	T	A	0.00395791	31077	-0.424337	0.0579523	53.6145	12.6127	dti	64	-0.435662	16.8536	-0.397285	3.59778	ENSG00000038427	missense_variant
5:83512253:C:T	5	83512253	C	T	0.00451449	31122	-0.396544	0.0562173	49.7557	11.7591	dti	65	-0.40813	15.7792	-0.349484	3.12018	ENSG00000038427	missense_variant
5:83519829:T:A	5	83519829	T	A	0.00395219	31122	-0.469679	0.0600172	61.2422	14.297	dti	65	-0.480798	18.8412	-0.45105	4.15622	ENSG00000038427	missense_variant
11:45255764:G:A	11	45255764	G	A	8.04e-05	31078	-2.74085	0.427627	41.0808	9.83546	dti	88	-2.02603	6.66288	0.906155	0.467539	ENSG00000019505	missense_variant
5:83512253:C:T	5	83512253	C	T	0.0045171	31104	-0.360685	0.0523111	47.5412	11.2687	dti	89	-0.352636	13.9334	-0.305748	2.83727	ENSG00000038427	missense_variant
5:83519829:T:A	5	83519829	T	A	0.00395448	31104	-0.416478	0.0558469	55.6142	13.0546	dti	89	-0.426442	17.4721	-0.419658	4.19543	ENSG00000038427	missense_variant
5:83512253:C:T	5	83512253	C	T	0.00451406	31125	-0.360234	0.0517095	48.532	11.4882	dti	91	-0.345597	13.7131	-0.272528	2.43916	ENSG00000038427	missense_variant
5:83519829:T:A	5	83519829	T	A	0.00395181	31125	-0.422082	0.0552048	58.4576	13.6825	dti	91	-0.427717	17.9685	-0.400486	4.03527	ENSG00000038427	missense_variant
5:83512253:C:T	5	83512253	C	T	0.00451319	31131	-0.37808	0.0569178	44.1237	10.5111	dti	94	-0.358773	12.1348	-0.339784	2.91477	ENSG00000038427	missense_variant
5:83519829:T:A	5	83519829	T	A	0.00395105	31131	-0.430638	0.060765	50.2247	11.8629	dti	94	-0.437234	15.4213	-0.499611	4.8708	ENSG00000038427	missense_variant
19:15179052:G:A	19	15179052	G	A	0.000257998	31008	1.58962	0.224396	50.183	11.8537	dti	96	1.69832	16.8745	2.06213	5.72342	ENSG00000074181	missense_variant
5:83512253:C:T	5	83512253	C	T	0.00452934	31020	-0.36264	0.0565784	41.0819	9.83571	dti	101	-0.356317	12.258	-0.333433	2.92257	ENSG00000038427	missense_variant
5:83519829:T:A	5	83519829	T	A	0.00396518	31020	-0.436322	0.0604021	52.1807	12.2957	dti	101	-0.43747	15.8003	-0.414798	3.64623	ENSG00000038427	missense_variant
5:83512253:C:T	5	83512253	C	T	0.00451667	31107	-0.377242	0.0555557	46.1086	10.9513	dti	103	-0.365607	13.2391	-0.290781	2.38138	ENSG00000038427	missense_variant
5:83519829:T:A	5	83519829	T	A	0.00395409	31107	-0.44233	0.0593109	55.6191	13.0557	dti	103	-0.436669	16.2065	-0.385445	3.29398	ENSG00000038427	missense_variant
5:83519829:T:A	5	83519829	T	A	0.00395181	31125	-0.408151	0.0615281	44.0044	10.4846	dti	104	-0.425282	14.401	-0.374544	2.92351	ENSG00000038427	missense_variant
5:83519829:T:A	5	83519829	T	A	0.00395702	31084	-0.410928	0.0593957	47.8653	11.3405	dti	106	-0.412555	14.5222	-0.319999	2.41333	ENSG00000038427	missense_variant
5:83512253:C:T	5	83512253	C	T	0.00452088	31078	-0.356032	0.055236	41.5465	9.93893	dti	108	-0.337587	11.5435	-0.27607	2.20121	ENSG00000038427	missense_variant
5:83519829:T:A	5	83519829	T	A	0.00395778	31078	-0.411308	0.0589696	48.6495	11.5142	dti	108	-0.408532	14.4684	-0.365859	3.03501	ENSG00000038427	missense_variant
5:83512253:C:T	5	83512253	C	T	0.00451493	31119	-0.395905	0.0561912	49.6415	11.7338	dti	109	-0.391794	14.7467	-0.351321	3.19596	ENSG00000038427	missense_variant
5:83519829:T:A	5	83519829	T	A	0.00395257	31119	-0.461073	0.0599894	59.0732	13.8184	dti	109	-0.463781	17.7625	-0.457678	4.33028	ENSG00000038427	missense_variant
10:110784367:C:T	10	110784367	C	T	0.00854539	29080	-0.236353	0.0333331	50.2773	11.8746	heart	2	-0.204224	15.0377	-0.140773	3.38707	ENSG00000203867	missense_variant
11:70326296:A:G	11	70326296	A	G	8.66e-05	28858	3.21755	0.435785	54.5138	12.8115	heart	31	2.17298	13.4515	1.40413	3.54796	ENSG00000131626	missense_variant
19:35359044:G:A	19	35359044	G	A	9.62e-05	25979	2.41271	0.378628	40.6055	9.72984	heart	41	1.13392	4.68276	0.123392	0.113853	ENSG00000185897	missense_variant
9:137717024:G:A	9	137717024	G	A	7.81e-05	31990	2.69483	0.426597	39.9051	9.57412	rfMRI(ICA-node)	67	2.13363	7.42142	-1.42565	0.91574	ENSG00000181090	missense_variant
19:44757137:G:C	19	44757137	G	C	7.86e-05	31810	2.81458	0.422107	44.4614	10.586	rfMRI(ICA-node)	74	1.63837	6.04725	-0.261345	0.201625	ENSG00000069399	missense_variant
1:240207841:C:T	1	240207841	C	T	0.000149875	30025	1.16547	0.180328	41.7707	9.98872	volume	23	1.08033	9.45642	0.0546514	0.0341284	ENSG00000155816	missense_variant
6:80007992:G:C	6	80007992	G	C	0.0100559	31673	-0.15967	0.025003	40.7814	9.76891	volume	26	-0.17424	11.9309	-0.188565	1.53108	ENSG00000112742	missense_variant
6:160080275:T:G	6	160080275	T	G	7.54e-05	33158	1.79636	0.283127	40.2556	9.65206	volume	41	1.52411	8.17691	0.000285586	0.000153393	ENSG00000197081	missense_variant
10:86945393:G:A	10	86945393	G	A	7.54e-05	33164	1.95327	0.292618	44.5576	10.6073	volume	43	1.9886	11.0723	TBD	TBD	ENSG00000173269	missense_variant
6:80007992:G:C	6	80007992	G	C	0.0100546	31677	-0.168316	0.0265275	40.2583	9.65266	volume	56	-0.180144	11.603	-0.141627	0.95107	ENSG00000112742	missense_variant
10:54020319:G:A	10	54020319	G	A	9.08e-05	33048	2.12078	0.323751	42.9109	10.2419	volume	73	2.02884	9.64139	TBD	TBD	ENSG00000150275	missense_variant
8:26770282:C:T	8	26770282	C	T	0.000135726	33155	1.30601	0.197484	43.7353	10.4249	volume	84	1.28074	10.1885	TBD	TBD	ENSG00000120907	missense_variant

### Sheet: ST5_Gene_Significant
ST 5. Significant gene-level associations for exome-wide gene-based burden test on joint sample (P < 1 × 10-9). Table S1 includes more details about "Label" and "Phenotype_No".
SYMBOL	CHR	GENPOS	ENSG	MODEL	A1FREQ	N	BETA	SE	CHISQ	LOG10P	Label	No	BETA (org.)
TANC1	2	159065938	ENSG00000115183	Mask_plof.0.0001	7.30973e-05	34201	-1.31615	0.214544	37.6339	9.0688	abd	27	-1.0557
TANC1	2	159065938	ENSG00000115183	Mask_plof.0.001	7.30973e-05	34201	-1.31615	0.214544	37.6339	9.0688	abd	27	-1.0557
TANC1	2	159065938	ENSG00000115183	Mask_plof.0.01	7.30973e-05	34201	-1.31615	0.214544	37.6339	9.0688	abd	27	-1.0557
SH2B3	12	111418223	ENSG00000111252	Mask_plof_Alpha.0.001	0.00231795	34729	0.394598	0.063618	38.4724	9.25544	abd	37	0.0263697
SH2B3	12	111418223	ENSG00000111252	Mask_plof_Alpha.0.01	0.0041032	34729	0.381495	0.0479135	63.3962	14.772	abd	37	0.025494
SH2B3	12	111418223	ENSG00000111252	Mask_Alpha.0.01	0.00388724	34729	0.364086	0.0492132	54.7324	12.8598	abd	37	0.0243306
TNFRSF13B	17	16939798	ENSG00000240505	Mask_plof_Alpha.0.001	0.00236114	34729	0.401403	0.0628309	40.8146	9.77629	abd	37	0.0268244
TNFRSF13B	17	16939798	ENSG00000240505	Mask_plof_Alpha.0.01	0.014426	34729	0.403436	0.0257097	246.238	54.7653	abd	37	0.0269603
TNFRSF13B	17	16939798	ENSG00000240505	Mask_Alpha.0.01	0.0137061	34729	0.397649	0.0263577	227.607	50.7027	abd	37	0.0265735
SLC30A10	1	219915478	ENSG00000196660	Mask_plof_Alpha.0.001	0.00109012	30272	0.853293	0.109476	60.7521	14.1889	abd	6	46.1498
SLC30A10	1	219915478	ENSG00000196660	Mask_plof_Alpha.0.01	0.00109012	30272	0.853293	0.109476	60.7521	14.1889	abd	6	46.1498
SLC30A10	1	219915478	ENSG00000196660	Mask_Alpha.0.001	0.00104057	30272	0.957868	0.11205	73.078	16.9044	abd	6	51.8056
SLC30A10	1	219915478	ENSG00000196660	Mask_Alpha.0.01	0.00104057	30272	0.957868	0.11205	73.078	16.9044	abd	6	51.8056
PCK2	14	24094433	ENSG00000100889	Mask_plof_Alpha.0.01	0.0118096	30272	0.292646	0.0336288	75.7294	17.4877	abd	6	15.8276
PCK2	14	24094433	ENSG00000100889	Mask_plof.0.01	0.00974498	30272	0.303494	0.036947	67.4746	15.6708	abd	6	16.4143
MYCBP2	13	77051119	ENSG00000005810	Mask_plof.singleton	9.02225e-05	38793	-2.28143	0.359776	40.2116	9.64226	dti	12	NA
AMPD3	11	10461526	ENSG00000133805	Mask_plof_Alpha.0.01	0.0122508	38569	-0.184363	0.0293167	39.5473	9.49458	dti	39	NA
AMPD3	11	10461526	ENSG00000133805	Mask_plof_Alpha.0.01	0.0122797	38478	-0.190816	0.0299646	40.5523	9.718	dti	61	NA
AMPD3	11	10461526	ENSG00000133805	Mask_Alpha.0.01	0.0119679	38478	-0.18945	0.0303397	38.9911	9.37085	dti	61	NA
LPAR3	1	84814013	ENSG00000171517	Mask_Alpha.singleton	0.000144855	37969	1.69998	0.271929	39.0819	9.39106	dti	66	NA
MYCBP2	13	77051119	ENSG00000005810	Mask_plof_Alpha.singleton	0.000142605	38568	-1.88446	0.286656	43.2165	10.3098	dti	74	NA
MYCBP2	13	77051119	ENSG00000005810	Mask_plof.singleton	9.07488e-05	38568	-2.85312	0.359306	63.054	14.6966	dti	74	NA
MYCBP2	13	77051119	ENSG00000005810	Mask_plof.0.0001	0.000129641	38568	-1.95496	0.300623	42.2895	10.1039	dti	74	NA
MYCBP2	13	77051119	ENSG00000005810	Mask_plof.0.001	0.000129641	38568	-1.95496	0.300623	42.2895	10.1039	dti	74	NA
MYCBP2	13	77051119	ENSG00000005810	Mask_plof.0.01	0.000129641	38568	-1.95496	0.300623	42.2895	10.1039	dti	74	NA
PIGX	3	196712645	ENSG00000163964	Mask_Alpha.0.0001	0.000116698	38561	-1.94556	0.313569	38.4968	9.26086	dti	80	NA
WIPF3	7	29834738	ENSG00000122574	Mask_Alpha.singleton	6.49368e-05	38499	-2.8361	0.42835	43.8374	10.4475	dti	88	NA
HTRA1	10	122461685	ENSG00000166033	Mask_plof_Alpha.singleton	0.000247971	38311	1.38177	0.209593	43.4625	10.3643	dti	90	NA
HTRA1	10	122461685	ENSG00000166033	Mask_plof_Alpha.0.0001	0.000469839	38311	1.00558	0.152277	43.6074	10.3965	dti	90	NA
HTRA1	10	122461685	ENSG00000166033	Mask_Alpha.singleton	0.000182715	38311	1.66626	0.244166	46.5707	11.0537	dti	90	NA
HTRA1	10	122461685	ENSG00000166033	Mask_Alpha.0.0001	0.00036543	38311	1.13663	0.172647	43.3433	10.3379	dti	90	NA
HTRA1	10	122461685	ENSG00000166033	Mask_Alpha.0.001	0.00036543	38311	1.13663	0.172647	43.3433	10.3379	dti	90	NA
HTRA1	10	122461685	ENSG00000166033	Mask_Alpha.0.01	0.00036543	38311	1.13663	0.172647	43.3433	10.3379	dti	90	NA
TTN	2	178527055	ENSG00000155657	Mask_plof_Alpha.singleton	0.0105912	48814	0.147127	0.0232628	40	9.59522	heart	2	2.71862
TTN	2	178527055	ENSG00000155657	Mask_plof.singleton	0.00197689	48814	0.557123	0.0533391	109.097	24.8109	heart	2	10.2945
TTN	2	178527055	ENSG00000155657	Mask_plof.0.0001	0.00388208	48814	0.397157	0.0379361	109.602	24.9217	heart	2	7.33868
TTN	2	178527055	ENSG00000155657	Mask_plof.0.001	0.00587946	48814	0.275464	0.0309417	79.258	18.2635	heart	2	5.09004
TTN	2	178527055	ENSG00000155657	Mask_plof.0.01	0.00587946	48814	0.275464	0.0309417	79.258	18.2635	heart	2	5.09004
COL21A1	6	56057667	ENSG00000124749	Mask_plof_Alpha.0.0001	0.00126735	48132	-0.482322	0.0744615	41.9576	10.0302	heart	36	-91.5838
COL21A1	6	56057667	ENSG00000124749	Mask_plof_Alpha.0.001	0.00268013	48132	-0.411901	0.0512762	64.5289	15.0217	heart	36	-78.2122
COL21A1	6	56057667	ENSG00000124749	Mask_plof_Alpha.0.01	0.00543298	48132	-0.322087	0.0360572	79.7924	18.381	heart	36	-61.1582
COL21A1	6	56057667	ENSG00000124749	Mask_Alpha.0.01	0.00454999	48132	-0.291255	0.0393511	54.7813	12.8706	heart	36	-55.3038
GEM	8	94250318	ENSG00000164949	Mask_plof_Alpha.0.001	0.00239965	48132	-0.34723	0.0542165	41.0178	9.82145	heart	36	-65.9324
GEM	8	94250318	ENSG00000164949	Mask_plof_Alpha.0.01	0.00239965	48132	-0.34723	0.0542165	41.0178	9.82145	heart	36	-65.9324
GEM	8	94250318	ENSG00000164949	Mask_plof.0.001	0.00154783	48132	-0.458489	0.0674489	46.2071	10.9731	heart	36	-87.0584
GEM	8	94250318	ENSG00000164949	Mask_plof.0.01	0.00154783	48132	-0.458489	0.0674489	46.2071	10.9731	heart	36	-87.0584
COL21A1	6	56057667	ENSG00000124749	Mask_plof_Alpha.0.001	0.00267996	48135	-0.385927	0.0508988	57.4902	13.469	heart	37	-71.2489
COL21A1	6	56057667	ENSG00000124749	Mask_plof_Alpha.0.01	0.00543264	48135	-0.297623	0.0357918	69.1457	16.0388	heart	37	-54.9464
COL21A1	6	56057667	ENSG00000124749	Mask_Alpha.0.01	0.0045497	48135	-0.269149	0.0390615	47.4776	11.2547	heart	37	-49.6896
GEM	8	94250318	ENSG00000164949	Mask_plof_Alpha.0.001	0.0023995	48135	-0.351744	0.0538397	42.6822	10.1912	heart	37	-64.9381
GEM	8	94250318	ENSG00000164949	Mask_plof_Alpha.0.01	0.0023995	48135	-0.351744	0.0538397	42.6822	10.1912	heart	37	-64.9381
GEM	8	94250318	ENSG00000164949	Mask_plof.0.001	0.00154773	48135	-0.474934	0.0669802	50.2775	11.8746	heart	37	-87.6811
GEM	8	94250318	ENSG00000164949	Mask_plof.0.01	0.00154773	48135	-0.474934	0.0669802	50.2775	11.8746	heart	37	-87.6811
TAGLN	11	117203042	ENSG00000149591	Mask_Alpha.0.001	0.000456906	48150	0.668334	0.107416	38.7123	9.30883	heart	40	62.2828
TAGLN	11	117203042	ENSG00000149591	Mask_Alpha.0.01	0.000456906	48150	0.668334	0.107416	38.7123	9.30883	heart	40	62.2828
GOLM1	9	86027888	ENSG00000135052	Mask_Alpha.singleton	5.66649e-05	44119	2.50493	0.376668	44.2258	10.5337	heart	41	2.85373
TTN	2	178527055	ENSG00000155657	Mask_plof_Alpha.0.0001	0.0300325	48897	-0.110069	0.0177736	38.3516	9.22856	heart	4	-0.677862
TTN	2	178527055	ENSG00000155657	Mask_plof.singleton	0.00201444	48897	-0.784089	0.0666636	138.342	31.2121	heart	4	-4.82883
TTN	2	178527055	ENSG00000155657	Mask_plof.0.0001	0.0039164	48897	-0.564801	0.0476529	140.479	31.6796	heart	4	-3.47834
TTN	2	178527055	ENSG00000155657	Mask_plof.0.001	0.00593083	48897	-0.356234	0.038869	83.997	19.3049	heart	4	-2.19387
TTN	2	178527055	ENSG00000155657	Mask_plof.0.01	0.00593083	48897	-0.356234	0.038869	83.997	19.3049	heart	4	-2.19387
TTN	2	178527055	ENSG00000155657	Mask_plof.singleton	0.00202255	48948	0.451811	0.0676606	44.5905	10.6146	heart	57	3.13374
TTN	2	178527055	ENSG00000155657	Mask_plof.singleton	0.00202255	48948	0.382799	0.0623993	37.6342	9.06887	heart	61	2.20418
TTN	2	178527055	ENSG00000155657	Mask_plof.0.0001	0.00392253	48948	0.339157	0.04466	57.6718	13.509	heart	61	1.95288
TTN	2	178527055	ENSG00000155657	Mask_plof.singleton	0.00202289	48940	0.596725	0.0665793	80.3287	18.4989	heart	62	3.75454
TTN	2	178527055	ENSG00000155657	Mask_plof.0.0001	0.00392317	48940	0.36173	0.0476517	57.6253	13.4988	heart	62	2.27597
TTN	2	178527055	ENSG00000155657	Mask_plof.0.001	0.00593584	48940	0.280666	0.038885	52.0973	12.2772	heart	62	1.76593
TTN	2	178527055	ENSG00000155657	Mask_plof.0.01	0.00593584	48940	0.280666	0.038885	52.0973	12.2772	heart	62	1.76593
TTN	2	178527055	ENSG00000155657	Mask_plof.singleton	0.00202276	48943	0.412001	0.0673465	37.4255	9.0224	heart	63	2.37064
TTN	2	178527055	ENSG00000155657	Mask_plof.0.0001	0.00392293	48943	0.322339	0.0482008	44.7216	10.6437	heart	63	1.85473
TTN	2	178527055	ENSG00000155657	Mask_plof.0.001	0.00593548	48943	0.241678	0.0393331	37.7535	9.09543	heart	63	1.39061
TTN	2	178527055	ENSG00000155657	Mask_plof.0.01	0.00593548	48943	0.241678	0.0393331	37.7535	9.09543	heart	63	1.39061
TTN	2	178527055	ENSG00000155657	Mask_plof.singleton	0.0020226	48947	0.447002	0.0680845	43.1045	10.2849	heart	64	2.63841
TTN	2	178527055	ENSG00000155657	Mask_plof.0.0001	0.00392261	48947	0.359784	0.048729	54.514	12.8115	heart	64	2.12361
TTN	2	178527055	ENSG00000155657	Mask_plof.0.001	0.00593499	48947	0.282907	0.0397641	50.6181	11.95	heart	64	1.66985
TTN	2	178527055	ENSG00000155657	Mask_plof.0.01	0.00593499	48947	0.282907	0.0397641	50.6181	11.95	heart	64	1.66985
TTN	2	178527055	ENSG00000155657	Mask_plof.singleton	0.00202313	48934	0.560806	0.0608454	84.9514	19.5146	heart	65	2.02322
TTN	2	178527055	ENSG00000155657	Mask_plof.0.0001	0.00391343	48934	0.416698	0.0436039	91.3255	20.9141	heart	65	1.50332
TTN	2	178527055	ENSG00000155657	Mask_plof.0.001	0.00592635	48934	0.300488	0.0355663	71.3799	16.5307	heart	65	1.08407
TTN	2	178527055	ENSG00000155657	Mask_plof.0.01	0.00592635	48934	0.300488	0.0355663	71.3799	16.5307	heart	65	1.08407
KCNA5	12	5044316	ENSG00000130037	Mask_plof_Alpha.0.001	0.00131909	39421	0.58696	0.0882749	44.2123	10.5307	rfMRI(ICA-node)	38	NA
KCNA5	12	5044316	ENSG00000130037	Mask_plof_Alpha.0.01	0.00131909	39421	0.58696	0.0882749	44.2123	10.5307	rfMRI(ICA-node)	38	NA
RBL1	20	36998790	ENSG00000080839	Mask_plof.0.001	0.00127664	40732	0.419735	0.0659463	40.5107	9.70876	volume	31	289.236
RBL1	20	36998790	ENSG00000080839	Mask_plof.0.01	0.00127664	40732	0.419735	0.0659463	40.5107	9.70876	volume	31	289.236
PRKRA	2	178432177	ENSG00000180228	Mask_plof_Alpha.0.01	0.00558474	40736	-0.189588	0.028165	45.3106	10.7743	volume	57	-606.8
PRKRA	2	178432177	ENSG00000180228	Mask_plof.0.01	0.00548655	40736	-0.190953	0.0284127	45.1676	10.7426	volume	57	-611.169
RBL1	20	36998790	ENSG00000080839	Mask_plof.0.001	0.0012767	40730	0.413978	0.0656011	39.8229	9.55585	volume	62	296.441
RBL1	20	36998790	ENSG00000080839	Mask_plof.0.01	0.0012767	40730	0.413978	0.0656011	39.8229	9.55585	volume	62	296.441
PTEN	10	87894082	ENSG00000171862	Mask_plof_Alpha.singleton	8.5898e-05	40746	2.09948	0.280818	55.8948	13.1166	volume	101	293024
PTEN	10	87894082	ENSG00000171862	Mask_plof_Alpha.0.0001	0.00011044	40746	2.32906	0.247672	88.4312	20.2787	volume	101	325067
PTEN	10	87894082	ENSG00000171862	Mask_plof_Alpha.0.001	0.00011044	40746	2.32906	0.247672	88.4312	20.2787	volume	101	325067
PTEN	10	87894082	ENSG00000171862	Mask_plof_Alpha.0.01	0.00011044	40746	2.32906	0.247672	88.4312	20.2787	volume	101	325067
PTEN	10	87894082	ENSG00000171862	Mask_Alpha.0.0001	8.5898e-05	40746	1.8815	0.280865	44.876	10.6779	volume	101	262601
PTEN	10	87894082	ENSG00000171862	Mask_Alpha.0.001	8.5898e-05	40746	1.8815	0.280865	44.876	10.6779	volume	101	262601
PTEN	10	87894082	ENSG00000171862	Mask_Alpha.0.01	8.5898e-05	40746	1.8815	0.280865	44.876	10.6779	volume	101	262601
SH2B3	12	111418201	ENSG00000111252	Mask_lof_int1.0.01	0.0100492	34729	0.223354	0.0307953	52.604	12.3893	abd	37	0.014926
SH2B3	12	111418201	ENSG00000111252	Mask_int1.0.01	0.00983328	34729	0.212794	0.031124	46.7441	11.0921	abd	37	0.0142203
TNFRSF13B	17	16939584	ENSG00000240505	Mask_lof_int1.0.001	0.00502462	34729	0.269384	0.0432059	38.8738	9.34477	abd	37	0.018002
TNFRSF13B	17	16939584	ENSG00000240505	Mask_lof_int1.0.01	0.0170175	34729	0.365983	0.0237418	237.625	52.8875	abd	37	0.0244574
TNFRSF13B	17	16939584	ENSG00000240505	Mask_int1.0.01	0.0162832	34729	0.3599	0.0242552	220.167	49.08	abd	37	0.0240509
SLC30A10	1	219915459	ENSG00000196660	Mask_lof_int1.0.001	0.00219675	30272	0.629527	0.0772274	66.4485	15.4447	abd	6	34.0475
SLC30A10	1	219915459	ENSG00000196660	Mask_lof_int1.0.01	0.00219675	30272	0.629527	0.0772274	66.4485	15.4447	abd	6	34.0475
SLC30A10	1	219915459	ENSG00000196660	Mask_int1.0.001	0.0021472	30272	0.675076	0.0781095	74.696	17.2604	abd	6	36.511
SLC30A10	1	219915459	ENSG00000196660	Mask_int1.0.01	0.0021472	30272	0.675076	0.0781095	74.696	17.2604	abd	6	36.511
PCK2	14	24094412	ENSG00000100889	Mask_lof_int1.0.01	0.0203488	30272	0.221809	0.0257958	73.9365	17.0933	abd	6	11.9964
OMA1	1	58480975	ENSG00000162600	Mask_lof_int1.0.01	0.00909044	38557	-0.235852	0.0356483	43.7728	10.4332	dti	49	NA
OMA1	1	58480975	ENSG00000162600	Mask_int1.0.01	0.00888295	38557	-0.238661	0.0360454	43.8392	10.4479	dti	49	NA
PLCE1	10	94031083	ENSG00000138193	Mask_lof_int1.0.01	0.021148	39389	0.146395	0.0228209	41.1514	9.85115	rfMRI(parc)	82	NA
PLCE1	10	94031083	ENSG00000138193	Mask_lof_int1.0.01	0.0211707	39394	0.147624	0.0229196	41.4855	9.92537	rfMRI(parc)	83	NA
PLCE1	10	94031083	ENSG00000138193	Mask_lof_int1.0.01	0.0211702	39395	0.14189	0.0230468	37.9038	9.12889	rfMRI(parc)	85	NA
PLCE1	10	94031083	ENSG00000138193	Mask_lof_int1.0.01	0.0211718	39392	0.147718	0.023258	40.3385	9.67048	rfMRI(parc)	87	NA
COL21A1	6	56057667	ENSG00000124749	Mask_lof_int1.0.01	0.0137746	48132	-0.148509	0.0228461	42.2554	10.0964	heart	36	-28.199
ANO1	11	70078629	ENSG00000131620	Mask_lof_int1.0.01	0.0124346	48132	0.172661	0.0240097	51.715	12.1927	heart	36	32.785
ANO1	11	70078629	ENSG00000131620	Mask_int1.0.01	0.0123099	48132	0.166692	0.0241278	47.7307	11.3107	heart	36	31.6516
ANO1	11	70078629	ENSG00000131620	Mask_lof_int1.0.01	0.0124234	48135	0.175656	0.0238417	54.2813	12.7601	heart	37	32.4292
ANO1	11	70078629	ENSG00000131620	Mask_int1.0.01	0.0122987	48135	0.170025	0.0239591	50.3598	11.8928	heart	37	31.3896
PLCE1	10	94031083	ENSG00000138193	Mask_lof_int1.0.01	0.0213915	48150	0.105533	0.0160967	42.9842	10.2582	heart	40	9.83474
PLCE1	10	94031083	ENSG00000138193	Mask_lof_int1.0.01	0.0211719	39439	0.147479	0.023205	40.392	9.68238	rfMRI(ICA-node)	25	NA
PLCE1	10	94031083	ENSG00000138193	Mask_lof_int1.0.01	0.0211441	39420	0.154453	0.0234696	43.3095	10.3304	rfMRI(ICA-node)	48	NA
PLCE1	10	94031083	ENSG00000138193	Mask_lof_int1.0.01	0.0211752	39433	0.166639	0.0238398	48.859	11.5606	rfMRI(ICA-node)	9	NA
PLCE1	10	94031083	ENSG00000138193	Mask_int1.0.01	0.0206426	39433	0.155934	0.0241318	41.7542	9.98506	rfMRI(ICA-node)	9	NA
OMA1	1	58480975	ENSG00000162600	Mask_lof_int1.0.01	0.00966	40735	-0.146714	0.0229599	40.832	9.78017	volume	10	-171.022
OMA1	1	58480975	ENSG00000162600	Mask_int1.0.01	0.00943906	40735	-0.143646	0.0232163	38.2823	9.21314	volume	10	-167.445
OMA1	1	58480975	ENSG00000162600	Mask_lof_int1.0.01	0.00966023	40734	-0.169043	0.0251932	45.0222	10.7104	volume	22	-282.839
OMA1	1	58480975	ENSG00000162600	Mask_int1.0.01	0.00943929	40734	-0.165299	0.0254746	42.1042	10.0628	volume	22	-276.575
OMA1	1	58480975	ENSG00000162600	Mask_lof_int1.0.01	0.00966047	40733	-0.158943	0.0228479	48.3937	11.4576	volume	26	-456.953
OMA1	1	58480975	ENSG00000162600	Mask_int1.0.01	0.00943952	40733	-0.156233	0.0231031	45.7308	10.8675	volume	26	-449.162
OMA1	1	58480975	ENSG00000162600	Mask_lof_int1.0.01	0.00966071	40732	-0.14292	0.0231204	38.2115	9.19737	volume	41	-173.692
OMA1	1	58480975	ENSG00000162600	Mask_lof_int1.0.01	0.00965905	40739	-0.181333	0.0249705	52.7349	12.4182	volume	53	-288.591
OMA1	1	58480975	ENSG00000162600	Mask_int1.0.01	0.00943813	40739	-0.177029	0.0252494	49.1572	11.6266	volume	53	-281.742
OMA1	1	58480975	ENSG00000162600	Mask_lof_int1.0.01	0.00965976	40736	-0.163978	0.0213893	58.7736	13.7523	volume	57	-524.832
OMA1	1	58480975	ENSG00000162600	Mask_int1.0.01	0.00943883	40736	-0.1582	0.0216282	53.5022	12.5879	volume	57	-506.339
OMA1	1	58480975	ENSG00000162600	Mask_lof_int1.0.01	0.00965952	40737	-0.169254	0.0263576	41.2352	9.86976	volume	58	-235.357
OMA1	1	58480975	ENSG00000162600	Mask_int1.0.01	0.00943859	40737	-0.165547	0.026652	38.582	9.27984	volume	58	-230.202
SCUBE2	11	9021068	ENSG00000175356	Mask_lof_int1.0.01	0.0109998	40728	-0.140793	0.0221072	40.5599	9.71969	volume	75	-770.177
PTEN	10	87894082	ENSG00000171862	Mask_lof_int1.0.0001	0.00031905	40746	0.929662	0.145717	40.7031	9.75153	volume	101	129753
SH2B3	12	111418223	ENSG00000111252	Mask_int5.0.01	0.00388724	34729	0.353271	0.0491937	51.5699	12.1606	abd	37	0.0236079
SH2B3	12	111418223	ENSG00000111252	Mask_plof_int5.0.01	0.0041032	34729	0.371214	0.0478944	60.073	14.039	abd	37	0.024807
TNFRSF13B	17	16939700	ENSG00000240505	Mask_int5.0.01	0.00752973	34729	0.418598	0.0352949	140.66	31.7191	abd	37	0.0279735
TNFRSF13B	17	16939700	ENSG00000240505	Mask_plof_int5.0.001	0.00164128	34729	0.463963	0.0753059	37.9584	9.14104	abd	37	0.0310051
TNFRSF13B	17	16939700	ENSG00000240505	Mask_plof_int5.0.01	0.00824959	34729	0.425987	0.0337492	159.318	35.7973	abd	37	0.0284673
SLC30A10	1	219915459	ENSG00000196660	Mask_int5.0.001	0.00110663	30272	1.00448	0.10869	85.4097	19.6152	abd	6	54.3266
SLC30A10	1	219915459	ENSG00000196660	Mask_int5.0.01	0.00110663	30272	1.00448	0.10869	85.4097	19.6152	abd	6	54.3266
SLC30A10	1	219915459	ENSG00000196660	Mask_plof_int5.0.001	0.00115618	30272	0.903796	0.106334	72.2436	16.7208	abd	6	48.8812
SLC30A10	1	219915459	ENSG00000196660	Mask_plof_int5.0.01	0.00115618	30272	0.903796	0.106334	72.2436	16.7208	abd	6	48.8812
PCK2	14	24094433	ENSG00000100889	Mask_plof_int5.0.01	0.0143202	30272	0.269995	0.0306189	77.7555	17.9332	abd	6	14.6025
MYCBP2	13	77055602	ENSG00000005810	Mask_plof_int5.singleton	9.02225e-05	38793	-2.28143	0.359776	40.2116	9.64226	dti	12	NA
TTK	6	80005856	ENSG00000112742	Mask_int5.0.01	0.00898297	38573	0.226951	0.0371054	37.4101	9.01898	dti	34	NA
TTK	6	80005856	ENSG00000112742	Mask_plof_int5.0.01	0.00935888	38573	0.225326	0.0363649	38.3935	9.2379	dti	34	NA
AMPD3	11	10461524	ENSG00000133805	Mask_plof_int5.0.01	0.0116933	38569	-0.188244	0.0299848	39.4129	9.46467	dti	39	NA
MYCBP2	13	77055602	ENSG00000005810	Mask_plof_int5.singleton	9.07488e-05	38568	-2.85312	0.359306	63.054	14.6966	dti	74	NA
MYCBP2	13	77055602	ENSG00000005810	Mask_plof_int5.0.0001	0.000129641	38568	-1.95496	0.300623	42.2895	10.1039	dti	74	NA
MYCBP2	13	77055602	ENSG00000005810	Mask_plof_int5.0.001	0.000129641	38568	-1.95496	0.300623	42.2895	10.1039	dti	74	NA
MYCBP2	13	77055602	ENSG00000005810	Mask_plof_int5.0.01	0.000129641	38568	-1.95496	0.300623	42.2895	10.1039	dti	74	NA
HTRA1	10	122461685	ENSG00000166033	Mask_int5.singleton	0.000156613	38311	1.67267	0.263657	40.248	9.65036	dti	90	NA
GLUL	1	182384572	ENSG00000135821	Mask_int5.singleton	7.64623e-05	39235	2.47516	0.403954	37.5442	9.04883	rfMRI(parc)	14	NA
PLCE1	10	94031364	ENSG00000138193	Mask_plof_int5.0.01	0.0081241	39389	0.246506	0.0363396	46.0144	10.9304	rfMRI(parc)	82	NA
PLCE1	10	94031364	ENSG00000138193	Mask_plof_int5.0.01	0.00812306	39394	0.253908	0.036518	48.3436	11.4465	rfMRI(parc)	83	NA
PLCE1	10	94031364	ENSG00000138193	Mask_plof_int5.0.01	0.00812451	39387	0.238136	0.0367288	42.0377	10.048	rfMRI(parc)	84	NA
PLCE1	10	94031364	ENSG00000138193	Mask_plof_int5.0.01	0.00812286	39395	0.245821	0.0367206	44.8144	10.6643	rfMRI(parc)	85	NA
PLCE1	10	94031364	ENSG00000138193	Mask_plof_int5.0.01	0.00812348	39392	0.238039	0.0370571	41.2625	9.87583	rfMRI(parc)	87	NA
TTN	2	178527188	ENSG00000155657	Mask_plof_int5.singleton	0.00197689	48814	0.557123	0.0533391	109.097	24.8109	heart	2	10.2945
TTN	2	178527188	ENSG00000155657	Mask_plof_int5.0.0001	0.00388208	48814	0.397157	0.0379361	109.602	24.9217	heart	2	7.33868
TTN	2	178527188	ENSG00000155657	Mask_plof_int5.0.001	0.00587946	48814	0.275464	0.0309417	79.258	18.2635	heart	2	5.09004
TTN	2	178527188	ENSG00000155657	Mask_plof_int5.0.01	0.00587946	48814	0.275464	0.0309417	79.258	18.2635	heart	2	5.09004
COL21A1	6	56057667	ENSG00000124749	Mask_int5.0.01	0.00383321	48132	-0.274072	0.0429329	40.7522	9.76243	heart	36	-52.0411
COL21A1	6	56057667	ENSG00000124749	Mask_plof_int5.0.001	0.00365661	48132	-0.291303	0.0439465	43.9382	10.4699	heart	36	-55.3129
COL21A1	6	56057667	ENSG00000124749	Mask_plof_int5.0.01	0.0047162	48132	-0.312717	0.0387427	65.1515	15.1589	heart	36	-59.379
GEM	8	94250318	ENSG00000164949	Mask_plof_int5.0.001	0.00206723	48132	-0.368393	0.058392	39.8031	9.55145	heart	36	-69.9508
GEM	8	94250318	ENSG00000164949	Mask_plof_int5.0.01	0.00206723	48132	-0.368393	0.058392	39.8031	9.55145	heart	36	-69.9508
COL21A1	6	56057667	ENSG00000124749	Mask_plof_int5.0.001	0.00365638	48135	-0.271464	0.043623	38.7251	9.31168	heart	37	-50.117
COL21A1	6	56057667	ENSG00000124749	Mask_plof_int5.0.01	0.0047159	48135	-0.290299	0.0384575	56.9809	13.3565	heart	37	-53.5943
GEM	8	94250318	ENSG00000164949	Mask_plof_int5.0.001	0.00205672	48135	-0.402272	0.0581318	47.8864	11.3452	heart	37	-74.2664
GEM	8	94250318	ENSG00000164949	Mask_plof_int5.0.01	0.00205672	48135	-0.402272	0.0581318	47.8864	11.3452	heart	37	-74.2664
PLCE1	10	94031364	ENSG00000138193	Mask_plof_int5.0.01	0.00811125	48143	0.167341	0.0262418	40.6648	9.74301	heart	39	16.4875
PLCE1	10	94031364	ENSG00000138193	Mask_plof_int5.0.01	0.00811007	48150	0.177022	0.0257909	47.1111	11.1734	heart	40	16.4969
TTN	2	178527188	ENSG00000155657	Mask_plof_int5.singleton	0.00201444	48897	-0.784089	0.0666636	138.342	31.2121	heart	4	-4.82883
TTN	2	178527188	ENSG00000155657	Mask_plof_int5.0.0001	0.0039164	48897	-0.564801	0.0476529	140.479	31.6796	heart	4	-3.47834
TTN	2	178527188	ENSG00000155657	Mask_plof_int5.0.001	0.00593083	48897	-0.356234	0.038869	83.997	19.3049	heart	4	-2.19387
TTN	2	178527188	ENSG00000155657	Mask_plof_int5.0.01	0.00593083	48897	-0.356234	0.038869	83.997	19.3049	heart	4	-2.19387
TTN	2	178527188	ENSG00000155657	Mask_plof_int5.singleton	0.00202255	48948	0.451811	0.0676606	44.5905	10.6146	heart	57	3.13374
TTN	2	178527188	ENSG00000155657	Mask_plof_int5.singleton	0.00202255	48948	0.382799	0.0623993	37.6342	9.06887	heart	61	2.20418
TTN	2	178527188	ENSG00000155657	Mask_plof_int5.0.0001	0.00392253	48948	0.339157	0.04466	57.6718	13.509	heart	61	1.95288
TTN	2	178527188	ENSG00000155657	Mask_plof_int5.singleton	0.00202289	48940	0.596725	0.0665793	80.3287	18.4989	heart	62	3.75454
TTN	2	178527188	ENSG00000155657	Mask_plof_int5.0.0001	0.00392317	48940	0.36173	0.0476517	57.6253	13.4988	heart	62	2.27597
TTN	2	178527188	ENSG00000155657	Mask_plof_int5.0.001	0.00593584	48940	0.280666	0.038885	52.0973	12.2772	heart	62	1.76593
TTN	2	178527188	ENSG00000155657	Mask_plof_int5.0.01	0.00593584	48940	0.280666	0.038885	52.0973	12.2772	heart	62	1.76593
TTN	2	178527188	ENSG00000155657	Mask_plof_int5.singleton	0.00202276	48943	0.412001	0.0673465	37.4255	9.0224	heart	63	2.37064
TTN	2	178527188	ENSG00000155657	Mask_plof_int5.0.0001	0.00392293	48943	0.322339	0.0482008	44.7216	10.6437	heart	63	1.85473
TTN	2	178527188	ENSG00000155657	Mask_plof_int5.0.001	0.00593548	48943	0.241678	0.0393331	37.7535	9.09543	heart	63	1.39061
TTN	2	178527188	ENSG00000155657	Mask_plof_int5.0.01	0.00593548	48943	0.241678	0.0393331	37.7535	9.09543	heart	63	1.39061
TTN	2	178527188	ENSG00000155657	Mask_plof_int5.singleton	0.0020226	48947	0.447002	0.0680845	43.1045	10.2849	heart	64	2.63841
TTN	2	178527188	ENSG00000155657	Mask_plof_int5.0.0001	0.00392261	48947	0.359784	0.048729	54.514	12.8115	heart	64	2.12361
TTN	2	178527188	ENSG00000155657	Mask_plof_int5.0.001	0.00593499	48947	0.282907	0.0397641	50.6181	11.95	heart	64	1.66985
TTN	2	178527188	ENSG00000155657	Mask_plof_int5.0.01	0.00593499	48947	0.282907	0.0397641	50.6181	11.95	heart	64	1.66985
TTN	2	178527188	ENSG00000155657	Mask_plof_int5.singleton	0.00202313	48934	0.560806	0.0608454	84.9514	19.5146	heart	65	2.02322
TTN	2	178527188	ENSG00000155657	Mask_plof_int5.0.0001	0.00391343	48934	0.416698	0.0436039	91.3255	20.9141	heart	65	1.50332
TTN	2	178527188	ENSG00000155657	Mask_plof_int5.0.001	0.00592635	48934	0.300488	0.0355663	71.3799	16.5307	heart	65	1.08407
TTN	2	178527188	ENSG00000155657	Mask_plof_int5.0.01	0.00592635	48934	0.300488	0.0355663	71.3799	16.5307	heart	65	1.08407
PLCE1	10	94031364	ENSG00000138193	Mask_plof_int5.0.01	0.00815183	39439	0.24615	0.036909	44.4769	10.5894	rfMRI(ICA-node)	25	NA
PLCE1	10	94031364	ENSG00000138193	Mask_plof_int5.0.01	0.00816425	39379	0.241076	0.0374057	41.5367	9.93676	rfMRI(ICA-node)	30	NA
PLCE1	10	94031364	ENSG00000138193	Mask_int5.0.01	0.00756903	39437	0.237105	0.0387035	37.5303	9.04574	rfMRI(ICA-node)	33	NA
PLCE1	10	94031364	ENSG00000138193	Mask_plof_int5.0.01	0.00815224	39437	0.255424	0.0373182	46.8473	11.115	rfMRI(ICA-node)	33	NA
PLCE1	10	94031364	ENSG00000138193	Mask_plof_int5.0.01	0.00815245	39436	0.221101	0.0357173	38.3199	9.22152	rfMRI(ICA-node)	36	NA
PLCE1	10	94031364	ENSG00000138193	Mask_plof_int5.0.01	0.00815245	39436	0.246324	0.0366459	45.1816	10.7457	rfMRI(ICA-node)	39	NA
PLCE1	10	94031364	ENSG00000138193	Mask_plof_int5.0.01	0.00815204	39438	0.23427	0.0379371	38.1333	9.17998	rfMRI(ICA-node)	3	NA
PLCE1	10	94031364	ENSG00000138193	Mask_plof_int5.0.01	0.0081539	39429	0.253994	0.0373522	46.2396	10.9803	rfMRI(ICA-node)	55	NA
PLCE1	10	94031364	ENSG00000138193	Mask_plof_int5.0.01	0.00814307	39420	0.233325	0.0379616	37.7775	9.10077	rfMRI(ICA-node)	5	NA
PLCE1	10	94031364	ENSG00000138193	Mask_plof_int5.0.01	0.00815266	39435	0.225733	0.0366793	37.8747	9.12242	rfMRI(ICA-node)	61	NA
PLCE1	10	94031364	ENSG00000138193	Mask_plof_int5.0.01	0.00815307	39433	0.247142	0.0379191	42.4793	10.1461	rfMRI(ICA-node)	9	NA
TTK	6	80005856	ENSG00000112742	Mask_int5.0.01	0.00932905	40733	-0.155899	0.0233864	44.4387	10.581	volume	26	-448.202
TTK	6	80005856	ENSG00000112742	Mask_plof_int5.0.01	0.00968502	40733	-0.149085	0.0229599	42.1626	10.0758	volume	26	-428.612
TTK	6	80005856	ENSG00000112742	Mask_int5.0.01	0.00932813	40737	-0.152378	0.0245413	38.552	9.27316	volume	56	-252.352
PRKRA	2	178432102	ENSG00000180228	Mask_plof_int5.0.01	0.00563384	40736	-0.184277	0.0280429	43.1814	10.302	volume	57	-589.802
TTK	6	80005856	ENSG00000112742	Mask_int5.0.01	0.00932836	40736	-0.141871	0.0219071	41.9391	10.0261	volume	57	-454.076
TTK	6	80005856	ENSG00000112742	Mask_plof_int5.0.01	0.00968431	40736	-0.13642	0.0215076	40.2318	9.64677	volume	57	-436.629
COL21A1	6	56057667	ENSG00000124749	Mask_plof_int5.0.01	0.0050689	40640	-0.277352	0.0443548	39.1005	9.3952	volume	69	-73.6539
PTEN	10	87894082	ENSG00000171862	Mask_int5.0.0001	6.13557e-05	40746	2.32046	0.332266	48.7727	11.5415	volume	101	323866
PTEN	10	87894082	ENSG00000171862	Mask_int5.0.001	6.13557e-05	40746	2.32046	0.332266	48.7727	11.5415	volume	101	323866
PTEN	10	87894082	ENSG00000171862	Mask_int5.0.01	6.13557e-05	40746	2.32046	0.332266	48.7727	11.5415	volume	101	323866
PTEN	10	87894082	ENSG00000171862	Mask_plof_int5.singleton	6.13557e-05	40746	2.62652	0.332267	62.4867	14.5715	volume	101	366583
PTEN	10	87894082	ENSG00000171862	Mask_plof_int5.0.0001	8.5898e-05	40746	2.77068	0.280813	97.3509	22.2361	volume	101	386703
PTEN	10	87894082	ENSG00000171862	Mask_plof_int5.0.001	8.5898e-05	40746	2.77068	0.280813	97.3509	22.2361	volume	101	386703
PTEN	10	87894082	ENSG00000171862	Mask_plof_int5.0.01	8.5898e-05	40746	2.77068	0.280813	97.3509	22.2361	volume	101	386703

### Sheet: ST6_Gene_nonredundant_full
ST 6. Significant gene-trait pairs for exome-wide gene-based burden test. (Complete information, P < 1 × 10-9). Table S1 includes all the details of columns that define the phenotypes ("Label", "Phenotype_No", "Phenotype_ID", "Phenotype_info", "Organ/Category").
SYMBOL	Phenotype_ID	Phenotype_info	Organ/Category	CHR	GENPOS	ENSG	MODEL	A1FREQ	TEST	BETA	SE	CHISQ	LOG10P	Label	Phenotype_No	CI_LEFT	CI_RIGHT
PCK2	Liver_iron_corrected_T1_40062	Liver_MRI_126	liver	14	24094433	ENSG00000100889	Mask_plof_int5.0.01	0.0143202	ADD	0.269995	0.0306189	77.7555	17.9332	abd	6	0.209982	0.330008
SLC30A10	Liver_iron_corrected_T1_40062	Liver_MRI_126	liver	1	219915459	ENSG00000196660	Mask_int5.0.001	0.00110663	ADD	1.00448	0.10869	85.4097	19.6152	abd	6	0.791448	1.21751
TANC1	Posterior_thigh_fat_free_muscle_volume_right_22404	Abdominal_composition_149	body muscle	2	159065938	ENSG00000115183	Mask_plof.0.0001	7.31e-05	ADD	-1.31615	0.214544	37.6339	9.0688	abd	27	-1.73666	-0.895644
SH2B3	Spleen_volume_21083	Abdominal_organ_composition_158	spleen	12	111418223	ENSG00000111252	Mask_plof_Alpha.0.01	0.0041032	ADD	0.381495	0.0479135	63.3962	14.772	abd	37	0.287585	0.475405
TNFRSF13B	Spleen_volume_21083	Abdominal_organ_composition_158	spleen	17	16939798	ENSG00000240505	Mask_plof_Alpha.0.01	0.014426	ADD	0.403436	0.0257097	246.238	54.7653	abd	37	0.353045	0.453827
MYCBP2	IFO_FA	mean FA of inferior fronto-occipital fasciculus	DTI parameters	13	77051119	ENSG00000005810	Mask_plof.singleton	9.02e-05	ADD	-2.28143	0.359776	40.2116	9.64226	dti	12	-2.98659	-1.57627
TTK	IFO_AD	mean AD of inferior fronto-occipital fasciculus	DTI parameters	6	80005856	ENSG00000112742	Mask_plof_int5.0.01	0.00935888	ADD	0.225326	0.0363649	38.3935	9.2379	dti	34	0.154051	0.296601
AMPD3	SCC_AD	mean AD of splenium of corpus callosum	DTI parameters	11	10461526	ENSG00000133805	Mask_plof_Alpha.0.01	0.0122508	ADD	-0.184363	0.0293167	39.5473	9.49458	dti	39	-0.241824	-0.126902
OMA1	CGC_MD	mean MD of cingulum (cingulate gyrus)	DTI parameters	1	58480975	ENSG00000162600	Mask_int1.0.01	0.00888295	ADD	-0.238661	0.0360454	43.8392	10.4479	dti	49	-0.30931	-0.168012
AMPD3	SCC_MD	mean MD of splenium of corpus callosum	DTI parameters	11	10461526	ENSG00000133805	Mask_plof_Alpha.0.01	0.0122797	ADD	-0.190816	0.0299646	40.5523	9.718	dti	61	-0.249547	-0.132085
LPAR3	UNC_MD	mean MD of uncinate fasciculus	DTI parameters	1	84814013	ENSG00000171517	Mask_Alpha.singleton	0.000144855	ADD	1.69998	0.271929	39.0819	9.39106	dti	66	1.167	2.23296
MYCBP2	EC_MO	mean MO of external capsule	DTI parameters	13	77051119	ENSG00000005810	Mask_plof.singleton	9.07e-05	ADD	-2.85312	0.359306	63.054	14.6966	dti	74	-3.55736	-2.14888
PIGX	PLIC_MO	mean MO of posterior limb of internal capsule	DTI parameters	3	196712645	ENSG00000163964	Mask_Alpha.0.0001	0.000116698	ADD	-1.94556	0.313569	38.4968	9.26086	dti	80	-2.56016	-1.33096
WIPF3	UNC_MO	mean MO of uncinate fasciculus	DTI parameters	7	29834738	ENSG00000122574	Mask_Alpha.singleton	6.49e-05	ADD	-2.8361	0.42835	43.8374	10.4475	dti	88	-3.67567	-1.99653
HTRA1	ALIC_RD	mean RD of anterior limb of internal capsule	DTI parameters	10	122461685	ENSG00000166033	Mask_Alpha.singleton	0.000182715	ADD	1.66626	0.244166	46.5707	11.0537	dti	90	1.18769	2.14483
GLUL	Visual2_Somatomotor_Mean_Resting	Visual2<=>Somatomotor	resting fMRI (parcellation-based)	1	182384572	ENSG00000135821	Mask_int5.singleton	7.65e-05	ADD	2.47516	0.403954	37.5442	9.04883	rfMRI(parc)	14	1.68341	3.26691
PLCE1	Cingulo-Opercular_Mean_Resting	Cingulo-Opercular	resting fMRI (parcellation-based)	10	94031364	ENSG00000138193	Mask_plof_int5.0.01	0.0081241	ADD	0.246506	0.0363396	46.0144	10.9304	rfMRI(parc)	82	0.17528	0.317732
PLCE1	Dorsal-Attention_Mean_Resting	Dorsal-Attention	resting fMRI (parcellation-based)	10	94031364	ENSG00000138193	Mask_plof_int5.0.01	0.00812306	ADD	0.253908	0.036518	48.3436	11.4465	rfMRI(parc)	83	0.182333	0.325483
PLCE1	Language_Mean_Resting	Language	resting fMRI (parcellation-based)	10	94031364	ENSG00000138193	Mask_plof_int5.0.01	0.00812451	ADD	0.238136	0.0367288	42.0377	10.048	rfMRI(parc)	84	0.166148	0.310124
PLCE1	Frontoparietal_Mean_Resting	Frontoparietal	resting fMRI (parcellation-based)	10	94031364	ENSG00000138193	Mask_plof_int5.0.01	0.00812286	ADD	0.245821	0.0367206	44.8144	10.6643	rfMRI(parc)	85	0.173849	0.317793
PLCE1	Default_Mean_Resting	Default	resting fMRI (parcellation-based)	10	94031364	ENSG00000138193	Mask_plof_int5.0.01	0.00812348	ADD	0.238039	0.0370571	41.2625	9.87583	rfMRI(parc)	87	0.165407	0.310671
TTN	LVESV	left ventricular end-systolic volume	left ventricle	2	178527055	ENSG00000155657	Mask_plof.0.0001	0.00388208	ADD	0.397157	0.0379361	109.602	24.9217	heart	2	0.322802	0.471512
TTN	LVEF	left ventricular ejection fraction	left ventricle	2	178527055	ENSG00000155657	Mask_plof.0.0001	0.0039164	ADD	-0.564801	0.0476529	140.479	31.6796	heart	4	-0.658201	-0.471401
ANO1	AAo_max_area	ascending aorta maximum area	ascending aorta	11	70078629	ENSG00000131620	Mask_lof_int1.0.01	0.0124346	ADD	0.172661	0.0240097	51.715	12.1927	heart	36	0.125602	0.21972
COL21A1	AAo_max_area	ascending aorta maximum area	ascending aorta	6	56057667	ENSG00000124749	Mask_plof_Alpha.0.01	0.00543298	ADD	-0.322087	0.0360572	79.7924	18.381	heart	36	-0.392759	-0.251415
GEM	AAo_max_area	ascending aorta maximum area	ascending aorta	8	94250318	ENSG00000164949	Mask_plof.0.001	0.00154783	ADD	-0.458489	0.0674489	46.2071	10.9731	heart	36	-0.590689	-0.326289
ANO1	AAo_min_area	ascending aorta minimum area	ascending aorta	11	70078629	ENSG00000131620	Mask_lof_int1.0.01	0.0124234	ADD	0.175656	0.0238417	54.2813	12.7601	heart	37	0.128926	0.222386
COL21A1	AAo_min_area	ascending aorta minimum area	ascending aorta	6	56057667	ENSG00000124749	Mask_plof_Alpha.0.01	0.00543264	ADD	-0.297623	0.0357918	69.1457	16.0388	heart	37	-0.367775	-0.227471
GEM	AAo_min_area	ascending aorta minimum area	ascending aorta	8	94250318	ENSG00000164949	Mask_plof.0.001	0.00154773	ADD	-0.474934	0.0669802	50.2775	11.8746	heart	37	-0.606215	-0.343653
PLCE1	DAo_max_area	descending aorta maximum area	descending aorta	10	94031364	ENSG00000138193	Mask_plof_int5.0.01	0.00811125	ADD	0.167341	0.0262418	40.6648	9.74301	heart	39	0.115907	0.218775
PLCE1	DAo_min_area	descending aorta minimum area	descending aorta	10	94031364	ENSG00000138193	Mask_plof_int5.0.01	0.00811007	ADD	0.177022	0.0257909	47.1111	11.1734	heart	40	0.126472	0.227572
TAGLN	DAo_min_area	descending aorta minimum area	descending aorta	11	117203042	ENSG00000149591	Mask_Alpha.0.001	0.000456906	ADD	0.668334	0.107416	38.7123	9.30883	heart	40	0.457799	0.878869
GOLM1	DAo_aortic_distensibility	descending aorta distensibility	descending aorta	9	86027888	ENSG00000135052	Mask_Alpha.singleton	5.67e-05	ADD	2.50493	0.376668	44.2258	10.5337	heart	41	1.76666	3.2432
TTN	Ecc_AHA_9	regional peak circumferential strain	left ventricle	2	178527055	ENSG00000155657	Mask_plof.singleton	0.00202255	ADD	0.451811	0.0676606	44.5905	10.6146	heart	57	0.319196	0.584426
TTN	Ecc_AHA_13	regional peak circumferential strain	left ventricle	2	178527055	ENSG00000155657	Mask_plof.0.0001	0.00392253	ADD	0.339157	0.04466	57.6718	13.509	heart	61	0.251623	0.426691
TTN	Ecc_AHA_14	regional peak circumferential strain	left ventricle	2	178527055	ENSG00000155657	Mask_plof.singleton	0.00202289	ADD	0.596725	0.0665793	80.3287	18.4989	heart	62	0.46623	0.72722
TTN	Ecc_AHA_15	regional peak circumferential strain	left ventricle	2	178527055	ENSG00000155657	Mask_plof.0.0001	0.00392293	ADD	0.322339	0.0482008	44.7216	10.6437	heart	63	0.227865	0.416813
TTN	Ecc_AHA_16	regional peak circumferential strain	left ventricle	2	178527055	ENSG00000155657	Mask_plof.0.0001	0.00392261	ADD	0.359784	0.048729	54.514	12.8115	heart	64	0.264275	0.455293
TTN	Ecc_global	global peak circumferential strain	left ventricle	2	178527055	ENSG00000155657	Mask_plof.0.0001	0.00391343	ADD	0.416698	0.0436039	91.3255	20.9141	heart	65	0.331234	0.502162
PLCE1	Net25_Node3	Attention;Salience;Central_executive	resting fMRI (ICA-based)	10	94031364	ENSG00000138193	Mask_plof_int5.0.01	0.00815204	ADD	0.23427	0.0379371	38.1333	9.17998	rfMRI(ICA-node)	3	0.159913	0.308627
PLCE1	Net25_Node5	Central_executive;Attention;Default_mode	resting fMRI (ICA-based)	10	94031364	ENSG00000138193	Mask_plof_int5.0.01	0.00814307	ADD	0.233325	0.0379616	37.7775	9.10077	rfMRI(ICA-node)	5	0.15892	0.30773
PLCE1	Net25_Node9	Default_mode;Central_executive	resting fMRI (ICA-based)	10	94031083	ENSG00000138193	Mask_lof_int1.0.01	0.0211752	ADD	0.166639	0.0238398	48.859	11.5606	rfMRI(ICA-node)	9	0.119913	0.213365
PLCE1	Net100_Node4	Attention;Visual	resting fMRI (ICA-based)	10	94031364	ENSG00000138193	Mask_plof_int5.0.01	0.00815183	ADD	0.24615	0.036909	44.4769	10.5894	rfMRI(ICA-node)	25	0.173808	0.318492
PLCE1	Net100_Node9	Default_mode	resting fMRI (ICA-based)	10	94031364	ENSG00000138193	Mask_plof_int5.0.01	0.00816425	ADD	0.241076	0.0374057	41.5367	9.93676	rfMRI(ICA-node)	30	0.167761	0.314391
PLCE1	Net100_Node12	Central_executive;Default_mode	resting fMRI (ICA-based)	10	94031364	ENSG00000138193	Mask_plof_int5.0.01	0.00815224	ADD	0.255424	0.0373182	46.8473	11.115	rfMRI(ICA-node)	33	0.18228	0.328568
PLCE1	Net100_Node15	Salience;Default_mode	resting fMRI (ICA-based)	10	94031364	ENSG00000138193	Mask_plof_int5.0.01	0.00815245	ADD	0.221101	0.0357173	38.3199	9.22152	rfMRI(ICA-node)	36	0.151095	0.291107
KCNA5	Net100_Node17	Subcortical-cerebellum	resting fMRI (ICA-based)	12	5044316	ENSG00000130037	Mask_plof_Alpha.0.001	0.00131909	ADD	0.58696	0.0882749	44.2123	10.5307	rfMRI(ICA-node)	38	0.413941	0.759979
PLCE1	Net100_Node18	Attention;Central_executive;Salience	resting fMRI (ICA-based)	10	94031364	ENSG00000138193	Mask_plof_int5.0.01	0.00815245	ADD	0.246324	0.0366459	45.1816	10.7457	rfMRI(ICA-node)	39	0.174498	0.31815
PLCE1	Net100_Node27	Attention;Salience;Motor	resting fMRI (ICA-based)	10	94031083	ENSG00000138193	Mask_lof_int1.0.01	0.0211441	ADD	0.154453	0.0234696	43.3095	10.3304	rfMRI(ICA-node)	48	0.108453	0.200453
PLCE1	Net100_Node34	Attention	resting fMRI (ICA-based)	10	94031364	ENSG00000138193	Mask_plof_int5.0.01	0.0081539	ADD	0.253994	0.0373522	46.2396	10.9803	rfMRI(ICA-node)	55	0.180784	0.327204
PLCE1	Net100_Node40	Central_executive	resting fMRI (ICA-based)	10	94031364	ENSG00000138193	Mask_plof_int5.0.01	0.00815266	ADD	0.225733	0.0366793	37.8747	9.12242	rfMRI(ICA-node)	61	0.153842	0.297624
OMA1	left.lateral.orbitofrontal	NA	Regional brain volume	1	58480975	ENSG00000162600	Mask_lof_int1.0.01	0.00966	ADD	-0.146714	0.0229599	40.832	9.78017	volume	10	-0.191715	-0.101713
OMA1	left.precentral	NA	Regional brain volume	1	58480975	ENSG00000162600	Mask_lof_int1.0.01	0.00966023	ADD	-0.169043	0.0251932	45.0222	10.7104	volume	22	-0.218422	-0.119664
OMA1	left.superior.frontal	NA	Regional brain volume	1	58480975	ENSG00000162600	Mask_lof_int1.0.01	0.00966047	ADD	-0.158943	0.0228479	48.3937	11.4576	volume	26	-0.203725	-0.114161
TTK	left.superior.frontal	NA	Regional brain volume	6	80005856	ENSG00000112742	Mask_int5.0.01	0.00932905	ADD	-0.155899	0.0233864	44.4387	10.581	volume	26	-0.201736	-0.110062
RBL1	left.insula	NA	Regional brain volume	20	36998790	ENSG00000080839	Mask_plof.0.001	0.00127664	ADD	0.419735	0.0659463	40.5107	9.70876	volume	31	0.29048	0.54899
OMA1	right.lateral.orbitofrontal	NA	Regional brain volume	1	58480975	ENSG00000162600	Mask_lof_int1.0.01	0.00966071	ADD	-0.14292	0.0231204	38.2115	9.19737	volume	41	-0.188236	-0.097604
OMA1	right.precentral	NA	Regional brain volume	1	58480975	ENSG00000162600	Mask_lof_int1.0.01	0.00965905	ADD	-0.181333	0.0249705	52.7349	12.4182	volume	53	-0.230275	-0.132391
TTK	right.rostral.middle.frontal	NA	Regional brain volume	6	80005856	ENSG00000112742	Mask_int5.0.01	0.00932813	ADD	-0.152378	0.0245413	38.552	9.27316	volume	56	-0.200479	-0.104277
OMA1	right.superior.frontal	NA	Regional brain volume	1	58480975	ENSG00000162600	Mask_lof_int1.0.01	0.00965976	ADD	-0.163978	0.0213893	58.7736	13.7523	volume	57	-0.205901	-0.122055
PRKRA	right.superior.frontal	NA	Regional brain volume	2	178432177	ENSG00000180228	Mask_plof_Alpha.0.01	0.00558474	ADD	-0.189588	0.028165	45.3106	10.7743	volume	57	-0.244791	-0.134385
TTK	right.superior.frontal	NA	Regional brain volume	6	80005856	ENSG00000112742	Mask_int5.0.01	0.00932836	ADD	-0.141871	0.0219071	41.9391	10.0261	volume	57	-0.184809	-0.0989331
OMA1	right.superior.parietal	NA	Regional brain volume	1	58480975	ENSG00000162600	Mask_lof_int1.0.01	0.00965952	ADD	-0.169254	0.0263576	41.2352	9.86976	volume	58	-0.220915	-0.117593
RBL1	right.insula	NA	Regional brain volume	20	36998790	ENSG00000080839	Mask_plof.0.001	0.0012767	ADD	0.413978	0.0656011	39.8229	9.55585	volume	62	0.2854	0.542556
COL21A1	CSF	NA	Regional brain volume	6	56057667	ENSG00000124749	Mask_plof_int5.0.01	0.0050689	ADD	-0.277352	0.0443548	39.1005	9.3952	volume	69	-0.364287	-0.190417
SCUBE2	left.cerebellum.exterior	NA	Regional brain volume	11	9021068	ENSG00000175356	Mask_lof_int1.0.01	0.0109998	ADD	-0.140793	0.0221072	40.5599	9.71969	volume	75	-0.184123	-0.0974629
PTEN	total.brain.volume	NA	Regional brain volume	10	87894082	ENSG00000171862	Mask_plof_int5.0.0001	8.59e-05	ADD	2.77068	0.280813	97.3509	22.2361	volume	101	2.22029	3.32107

### Sheet: ST7_Gene_Suggestive
ST 7. Suggestive gene-level associations for exome-wide gene-based burden test on joint sample. (P < 1 × 10-8). Table S1 includes more details about "Label" and "Phenotype_No".
SYMBOL	CHR	GENPOS	ENSG	MODEL	A1FREQ	N	BETA	SE	CHISQ	LOG10P	Label	Phenotype_No
PLEKHG3	14	64727647	ENSG00000126822	Mask_plof.0.0001	0.000154751	38772	-1.49188	0.259073	33.1608	8.07138	dti	11
PLEKHG3	14	64727647	ENSG00000126822	Mask_plof.0.001	0.000154751	38772	-1.49188	0.259073	33.1608	8.07138	dti	11
PLEKHG3	14	64727647	ENSG00000126822	Mask_plof.0.01	0.000154751	38772	-1.49188	0.259073	33.1608	8.07138	dti	11
PLEKHG3	14	64727647	ENSG00000126822	Mask_plof_Alpha.0.0001	0.000631818	38777	-0.79079	0.134805	34.4119	8.35067	dti	14
PLEKHG3	14	64727647	ENSG00000126822	Mask_plof_Alpha.0.001	0.000954174	38777	-0.639495	0.109756	33.9484	8.24724	dti	14
PLEKHG3	14	64727647	ENSG00000126822	Mask_plof_Alpha.0.01	0.000954174	38777	-0.639495	0.109756	33.9484	8.24724	dti	14
PLEKHG3	14	64727647	ENSG00000126822	Mask_plof.0.0001	0.000154683	38789	-1.60694	0.276628	33.7447	8.20177	dti	16
PLEKHG3	14	64727647	ENSG00000126822	Mask_plof.0.001	0.000154683	38789	-1.60694	0.276628	33.7447	8.20177	dti	16
PLEKHG3	14	64727647	ENSG00000126822	Mask_plof.0.01	0.000154683	38789	-1.60694	0.276628	33.7447	8.20177	dti	16
HTRA1	10	122461685	ENSG00000166033	Mask_Alpha.singleton	0.000180496	38782	-1.47348	0.250435	34.6176	8.39658	dti	2
AMPD3	11	10461526	ENSG00000133805	Mask_Alpha.0.01	0.0119396	38569	-0.180787	0.0296837	37.0934	8.94845	dti	39
LPAR3	1	84814013	ENSG00000171517	Mask_plof_Alpha.singleton	0.000158024	37969	1.55756	0.260365	35.7868	8.65731	dti	66
MAPKBP1	15	41775289	ENSG00000137802	Mask_plof.singleton	7.7817e-05	38552	-2.22364	0.369698	36.1771	8.74431	dti	70
MAPKBP1	15	41775289	ENSG00000137802	Mask_plof.0.0001	7.7817e-05	38552	-2.22364	0.369698	36.1771	8.74431	dti	70
MAPKBP1	15	41775289	ENSG00000137802	Mask_plof.0.001	7.7817e-05	38552	-2.22364	0.369698	36.1771	8.74431	dti	70
MAPKBP1	15	41775289	ENSG00000137802	Mask_plof.0.01	7.7817e-05	38552	-2.22364	0.369698	36.1771	8.74431	dti	70
MYCBP2	13	77051119	ENSG00000005810	Mask_plof.singleton	9.02341e-05	38788	-2.09271	0.348494	36.0604	8.71829	dti	8
COL21A1	6	56057667	ENSG00000124749	Mask_Alpha.0.001	0.00179714	48132	-0.379803	0.06257	36.8455	8.89323	heart	36
COL21A1	6	56057667	ENSG00000124749	Mask_plof_Alpha.0.0001	0.00126727	48135	-0.44325	0.0739134	35.9625	8.69648	heart	37
COL21A1	6	56057667	ENSG00000124749	Mask_Alpha.0.001	0.00179703	48135	-0.358905	0.0621094	33.3922	8.12305	heart	37
TAGLN	11	117203042	ENSG00000149591	Mask_Alpha.0.001	0.000456972	48143	0.650827	0.109397	35.3932	8.56956	heart	39
TAGLN	11	117203042	ENSG00000149591	Mask_Alpha.0.01	0.000456972	48143	0.650827	0.109397	35.3932	8.56956	heart	39
TAGLN	11	117203042	ENSG00000149591	Mask_plof_Alpha.0.001	0.000508827	48150	0.598031	0.10179	34.5174	8.37421	heart	40
TAGLN	11	117203042	ENSG00000149591	Mask_plof_Alpha.0.01	0.000508827	48150	0.598031	0.10179	34.5174	8.37421	heart	40
TTN	2	178527055	ENSG00000155657	Mask_plof_Alpha.singleton	0.0106448	48897	-0.173344	0.0292749	35.0614	8.49557	heart	4
TTN	2	178527055	ENSG00000155657	Mask_plof.singleton	0.00202268	48945	0.409774	0.0679211	36.3981	8.79356	heart	53
TTN	2	178527055	ENSG00000155657	Mask_plof.0.0001	0.00391232	48948	0.286143	0.048488	34.8255	8.44296	heart	57
TTN	2	178527055	ENSG00000155657	Mask_plof.singleton	0.00202268	48945	0.397345	0.0678807	34.2643	8.31775	heart	60
TTN	2	178527055	ENSG00000155657	Mask_plof.0.0001	0.00391255	48945	0.287046	0.0486457	34.8188	8.44146	heart	60
TTN	2	178527055	ENSG00000155657	Mask_plof.0.001	0.00593487	48948	0.215325	0.0364437	34.9095	8.46169	heart	61
TTN	2	178527055	ENSG00000155657	Mask_plof.0.01	0.00593487	48948	0.215325	0.0364437	34.9095	8.46169	heart	61
TTN	2	178527055	ENSG00000155657	Mask_plof_Alpha.singleton	0.0106368	48934	0.156949	0.0267871	34.3291	8.33221	heart	65
EDARADD	1	236394506	ENSG00000186197	Mask_plof_Alpha.singleton	6.34051e-05	39429	2.3813	0.413718	33.1299	8.06449	rfMRI(ICA-node)	29
EDARADD	1	236394506	ENSG00000186197	Mask_plof_Alpha.singleton	6.34614e-05	39394	2.56219	0.428625	35.7327	8.64526	rfMRI(ICA-node)	53
PRKRA	2	178432177	ENSG00000180228	Mask_plof_Alpha.0.01	0.00558515	40733	-0.177143	0.0300863	34.6665	8.40749	volume	26
PRKRA	2	178432177	ENSG00000180228	Mask_plof.0.01	0.00548695	40733	-0.174342	0.0303509	32.9962	8.03462	volume	26
SCUBE2	11	9021068	ENSG00000175356	Mask_plof_Alpha.0.01	0.00472648	40728	-0.19626	0.0335084	34.3049	8.3268	volume	75
KANK2	19	11166609	ENSG00000197256	Mask_plof.singleton	6.13708e-05	40736	1.68522	0.281265	35.8988	8.68227	volume	9
KANK2	19	11166609	ENSG00000197256	Mask_plof.0.0001	6.13708e-05	40736	1.68522	0.281265	35.8988	8.68227	volume	9
KANK2	19	11166609	ENSG00000197256	Mask_plof.0.001	6.13708e-05	40736	1.68522	0.281265	35.8988	8.68227	volume	9
KANK2	19	11166609	ENSG00000197256	Mask_plof.0.01	6.13708e-05	40736	1.68522	0.281265	35.8988	8.68227	volume	9
HTRA1	10	122461662	ENSG00000166033	Mask_lof_int1.0.001	0.00289017	38406	0.353639	0.0612899	33.2921	8.10071	dti	107
HTRA1	10	122461662	ENSG00000166033	Mask_lof_int1.0.01	0.00289017	38406	0.353639	0.0612899	33.2921	8.10071	dti	107
HTRA1	10	122461662	ENSG00000166033	Mask_int1.0.001	0.0026298	38406	0.379845	0.0642375	34.9651	8.47409	dti	107
HTRA1	10	122461662	ENSG00000166033	Mask_int1.0.01	0.0026298	38406	0.379845	0.0642375	34.9651	8.47409	dti	107
TTK	6	80005856	ENSG00000112742	Mask_int1.0.01	0.0126177	38557	-0.182877	0.0305286	35.8842	8.67903	dti	49
OMA1	1	58480975	ENSG00000162600	Mask_lof_int1.0.01	0.00917739	38791	0.210051	0.036009	34.0273	8.26484	dti	7
OMA1	1	58480975	ENSG00000162600	Mask_int1.0.01	0.00897115	38791	0.215757	0.0364041	35.1262	8.51003	dti	7
LPAR2	19	19624282	ENSG00000064547	Mask_lof_int1.0.0001	7.64896e-05	39221	2.32712	0.397769	34.2275	8.30952	rfMRI(parc)	59
LPAR2	19	19624282	ENSG00000064547	Mask_int1.0.0001	7.64896e-05	39221	2.32712	0.397769	34.2275	8.30952	rfMRI(parc)	59
PLCE1	10	94031083	ENSG00000138193	Mask_int1.0.01	0.0206149	39389	0.133632	0.0231011	33.4621	8.13866	rfMRI(parc)	82
PLCE1	10	94031083	ENSG00000138193	Mask_int1.0.01	0.0206377	39394	0.134468	0.0232007	33.592	8.16767	rfMRI(parc)	83
PLK1	16	23678958	ENSG00000166851	Mask_lof_int1.0.0001	0.00161466	34063	0.449421	0.0759605	35.0051	8.48302	tfMRI(parc)	86
PLK1	16	23678958	ENSG00000166851	Mask_int1.0.0001	0.00161466	34063	0.449421	0.0759605	35.0051	8.48302	tfMRI(parc)	86
HILPDA	7	128457286	ENSG00000135245	Mask_int1.singleton	5.12148e-05	48814	1.91902	0.330046	33.8071	8.2157	heart	2
COL21A1	6	56057667	ENSG00000124749	Mask_lof_int1.0.01	0.0137738	48135	-0.13419	0.0226779	35.0133	8.48484	heart	37
PLCE1	10	94031083	ENSG00000138193	Mask_lof_int1.0.01	0.0213946	48143	0.0967409	0.0163781	34.8893	8.45718	heart	39
PLCE1	10	94031083	ENSG00000138193	Mask_int1.0.01	0.0208723	48150	0.0973835	0.0162864	35.7534	8.64988	heart	40
CSRP3	11	19182679	ENSG00000129170	Mask_lof_int1.0.01	0.00664078	48940	-0.214719	0.0369079	33.8456	8.2243	heart	62
PLCE1	10	94031083	ENSG00000138193	Mask_int1.0.01	0.0206367	39420	0.142735	0.0237438	36.1379	8.73556	rfMRI(ICA-node)	48
IGFL3	19	46120344	ENSG00000188624	Mask_int1.singleton	0.000135019	40735	1.29777	0.220957	34.497	8.36967	volume	27
OMA1	1	58480975	ENSG00000162600	Mask_lof_int1.0.01	0.00966023	40734	-0.130956	0.0227738	33.0659	8.05017	volume	40
OMA1	1	58480975	ENSG00000162600	Mask_int1.0.01	0.00943975	40732	-0.141072	0.0233787	36.412	8.79665	volume	41
OMA1	1	58480975	ENSG00000162600	Mask_lof_int1.0.01	0.00965952	40737	-0.142533	0.0239808	35.3267	8.55474	volume	56
OMA1	1	58480975	ENSG00000162600	Mask_int1.0.01	0.00943859	40737	-0.142446	0.0242486	34.5084	8.37222	volume	56
TTK	6	80005856	ENSG00000112742	Mask_lof_int1.0.01	0.0133543	40736	-0.107743	0.0183701	34.3994	8.3479	volume	57
TTK	6	80005856	ENSG00000112742	Mask_int1.0.01	0.0129983	40736	-0.110858	0.0186133	35.4718	8.58709	volume	57
DISP1	1	222942836	ENSG00000154309	Mask_lof_int1.0.01	0.0138602	40728	-0.11518	0.0197066	34.1609	8.29465	volume	75
DISP1	1	222942836	ENSG00000154309	Mask_int1.0.01	0.0135779	40728	-0.118521	0.019903	35.461	8.58469	volume	75
SCUBE2	11	9021068	ENSG00000175356	Mask_lof_int1.0.001	0.00890051	40728	-0.143845	0.0245238	34.4044	8.34901	volume	75
SCUBE2	11	9021068	ENSG00000175356	Mask_lof_int1.0.01	0.0109998	40728	-0.130773	0.0219644	35.4489	8.58197	volume	88
PTEN	10	87894082	ENSG00000171862	Mask_lof_int1.singleton	0.000159525	40746	1.18789	0.206053	33.235	8.08796	volume	101
SH2B3	12	111418223	ENSG00000111252	Mask_plof_int5.0.001	0.00231795	34729	0.376836	0.0636047	35.1016	8.50452	abd	37
AMPD3	11	10461524	ENSG00000133805	Mask_int5.0.01	0.0113822	38569	-0.184609	0.0303785	36.9294	8.91191	dti	39
HTRA1	10	122461685	ENSG00000166033	Mask_int5.singleton	0.000156662	38299	1.46486	0.254114	33.2301	8.08686	dti	46
TTK	6	80005856	ENSG00000112742	Mask_int5.0.01	0.0089867	38557	-0.215614	0.0360668	35.7387	8.64659	dti	49
AMPD3	11	10461524	ENSG00000133805	Mask_int5.0.01	0.0114091	38478	-0.184936	0.0310499	35.4751	8.58783	dti	61
AMPD3	11	10461524	ENSG00000133805	Mask_plof_int5.0.01	0.011721	38478	-0.186474	0.0306474	37.0209	8.9323	dti	61
MYCBP2	13	77055602	ENSG00000005810	Mask_plof_int5.singleton	9.02341e-05	38788	-2.09271	0.348494	36.0604	8.71829	dti	8
HTRA1	10	122461685	ENSG00000166033	Mask_plof_int5.singleton	0.000221868	38311	1.35325	0.221561	37.305	8.99557	dti	90
PLCE1	10	94031364	ENSG00000138193	Mask_int5.0.01	0.00754018	39389	0.220678	0.0376955	34.2718	8.31941	rfMRI(parc)	82
PLCE1	10	94031364	ENSG00000138193	Mask_int5.0.01	0.00753922	39394	0.22583	0.0378805	35.541	8.60252	rfMRI(parc)	83
COL21A1	6	56057667	ENSG00000124749	Mask_int5.0.01	0.00383297	48135	-0.254914	0.0426169	35.7786	8.65548	heart	37
PLCE1	10	94031364	ENSG00000138193	Mask_int5.0.01	0.00753894	48150	0.162757	0.0267334	37.0656	8.94225	heart	40
TTN	2	178527188	ENSG00000155657	Mask_plof_int5.singleton	0.00202268	48945	0.409774	0.0679211	36.3981	8.79356	heart	53
TTN	2	178527188	ENSG00000155657	Mask_plof_int5.0.0001	0.00391232	48948	0.286143	0.048488	34.8255	8.44296	heart	57
TTN	2	178527188	ENSG00000155657	Mask_plof_int5.singleton	0.00202268	48945	0.397345	0.0678807	34.2643	8.31775	heart	60
TTN	2	178527188	ENSG00000155657	Mask_plof_int5.0.0001	0.00391255	48945	0.287046	0.0486457	34.8188	8.44146	heart	60
TTN	2	178527188	ENSG00000155657	Mask_plof_int5.0.001	0.00593487	48948	0.215325	0.0364437	34.9095	8.46169	heart	61
TTN	2	178527188	ENSG00000155657	Mask_plof_int5.0.01	0.00593487	48948	0.215325	0.0364437	34.9095	8.46169	heart	61
PLCE1	10	94031364	ENSG00000138193	Mask_plof_int5.0.01	0.00815183	39439	0.225001	0.0380807	34.9107	8.46196	rfMRI(ICA-node)	13
PLCE1	10	94031364	ENSG00000138193	Mask_plof_int5.0.01	0.00815224	39437	0.222013	0.0366893	36.6166	8.84223	rfMRI(ICA-node)	26
PLCE1	10	94031364	ENSG00000138193	Mask_plof_int5.0.01	0.00815555	39421	0.213582	0.0361927	34.8246	8.44275	rfMRI(ICA-node)	38
PLCE1	10	94031364	ENSG00000138193	Mask_int5.0.01	0.00756923	39436	0.222342	0.0380063	34.224	8.30874	rfMRI(ICA-node)	39
PLCE1	10	94031364	ENSG00000138193	Mask_plof_int5.0.01	0.00811771	39420	0.219234	0.0373834	34.3921	8.34625	rfMRI(ICA-node)	48
PLCE1	10	94031364	ENSG00000138193	Mask_int5.0.01	0.00757057	39429	0.228743	0.0387388	34.8663	8.45204	rfMRI(ICA-node)	55
PLCE1	10	94031364	ENSG00000138193	Mask_plof_int5.0.01	0.00815224	39437	0.22453	0.0368517	37.1222	8.95485	rfMRI(ICA-node)	60
PRKRA	2	178432102	ENSG00000180228	Mask_plof_int5.0.01	0.00563425	40733	-0.171877	0.0299559	32.9207	8.01776	volume	26
TTK	6	80005856	ENSG00000112742	Mask_int5.0.01	0.00932767	40739	-0.152215	0.0255493	35.4941	8.59205	volume	53
TTK	6	80005856	ENSG00000112742	Mask_plof_int5.0.01	0.00968407	40737	-0.140296	0.0240938	33.9062	8.23782	volume	56
TTK	6	80005856	ENSG00000112742	Mask_int5.0.01	0.00932905	40733	-0.144976	0.0250179	33.5809	8.16518	volume	59
COL21A1	6	56057667	ENSG00000124749	Mask_int5.0.01	0.00414616	40640	-0.283796	0.0489924	33.5549	8.15939	volume	69
SCUBE2	11	9021068	ENSG00000175356	Mask_plof_int5.0.01	0.00748871	40728	-0.155158	0.0266951	33.7822	8.21014	volume	75
C8orf48	8	13567596	ENSG00000164743	Mask_int5.0.0001	6.13723e-05	40735	1.61478	0.270866	35.5398	8.60224	volume	7
C8orf48	8	13567596	ENSG00000164743	Mask_int5.0.001	6.13723e-05	40735	1.61478	0.270866	35.5398	8.60224	volume	7
C8orf48	8	13567596	ENSG00000164743	Mask_int5.0.01	6.13723e-05	40735	1.61478	0.270866	35.5398	8.60224	volume	7
C8orf48	8	13567596	ENSG00000164743	Mask_plof_int5.0.0001	6.13723e-05	40735	1.61478	0.270866	35.5398	8.60224	volume	7
C8orf48	8	13567596	ENSG00000164743	Mask_plof_int5.0.001	6.13723e-05	40735	1.61478	0.270866	35.5398	8.60224	volume	7
C8orf48	8	13567596	ENSG00000164743	Mask_plof_int5.0.01	6.13723e-05	40735	1.61478	0.270866	35.5398	8.60224	volume	7
KANK2	19	11174592	ENSG00000197256	Mask_plof_int5.singleton	6.13708e-05	40736	1.68522	0.281265	35.8988	8.68227	volume	9
KANK2	19	11174592	ENSG00000197256	Mask_plof_int5.0.0001	6.13708e-05	40736	1.68522	0.281265	35.8988	8.68227	volume	9
KANK2	19	11174592	ENSG00000197256	Mask_plof_int5.0.001	6.13708e-05	40736	1.68522	0.281265	35.8988	8.68227	volume	9
KANK2	19	11174592	ENSG00000197256	Mask_plof_int5.0.01	6.13708e-05	40736	1.68522	0.281265	35.8988	8.68227	volume	9

### Sheet: ST8_Gene_Disc
ST 8. Significant gene-level associations for exome-wide gene-based burden test on phases 1 to 3 sample (P < 1 × 10-9). Table S1 includes more details about "Label" and "Phenotype_No".
CHR	GENPOS	ENSG	A1FREQ	N	BETA	SE	CHISQ	LOG10P	Label	Phenotype_No	phase5_LOG10P	phase5_beta
12	111418223	ENSG00000111252	0.00403871	26865	0.407334	0.0547439	55.3642	12.9994	abd	37	14.772	0.381495
12	111418223	ENSG00000111252	0.00383398	26865	0.371418	0.0561756	43.7149	10.4204	abd	37	12.8598	0.364086
17	16939798	ENSG00000240505	0.00254979	26865	0.443713	0.068572	41.8707	10.0109	abd	37	9.77629	0.401403
17	16939798	ENSG00000240505	0.0149451	26865	0.393827	0.0286452	189.02	42.2838	abd	37	54.7653	0.403436
17	16939798	ENSG00000240505	0.0141448	26865	0.387564	0.029421	173.529	38.9016	abd	37	50.7027	0.397649
1	219915478	ENSG00000196660	0.00118554	21931	0.763369	0.124181	37.7887	9.10327	abd	6	14.1889	0.853293
1	219915478	ENSG00000196660	0.00118554	21931	0.763369	0.124181	37.7887	9.10327	abd	6	14.1889	0.853293
1	219915478	ENSG00000196660	0.00113994	21931	0.890153	0.126641	49.4062	11.6818	abd	6	16.9044	0.957868
1	219915478	ENSG00000196660	0.00113994	21931	0.890153	0.126641	49.4062	11.6818	abd	6	16.9044	0.957868
14	24094433	ENSG00000100889	0.0117642	21931	0.280174	0.0398112	49.5273	11.7086	abd	6	17.4877	0.292646
14	24094433	ENSG00000100889	0.00989467	21931	0.281747	0.0433373	42.2663	10.0988	abd	6	15.6708	0.303494
11	10461526	ENSG00000133805	0.012382	31134	-0.205229	0.0325762	39.6896	9.52622	dti	39	9.49458	-0.184363
11	10461526	ENSG00000133805	0.0120929	31134	-0.2036	0.032948	38.1854	9.19156	dti	39	8.94845	-0.180787
13	77051119	ENSG00000005810	0.000128481	31133	-2.1022	0.337086	38.8926	9.34893	dti	74	10.3098	-1.88446
13	77051119	ENSG00000005810	9.63608e-05	31133	-2.71949	0.389194	48.8248	11.553	dti	74	14.6966	-2.85312
19	39480898	ENSG00000105197	0.00040171	31117	-1.24374	0.194918	40.715	9.75417	dti	78	7.75773	-0.998944
19	39480898	ENSG00000105197	0.00040171	31117	-1.24374	0.194918	40.715	9.75417	dti	78	7.75773	-0.998944
19	39480898	ENSG00000105197	0.00040171	31117	-1.24374	0.194918	40.715	9.75417	dti	78	7.75773	-0.998944
2	178527055	ENSG00000155657	0.00237228	29086	0.539096	0.0632291	72.6938	16.8199	heart	2	24.8109	0.557123
2	178527055	ENSG00000155657	0.00355841	29086	0.395638	0.0514334	59.1706	13.8399	heart	2	24.9217	0.397157
2	178527055	ENSG00000155657	0.00589631	29086	0.269009	0.0401232	44.9512	10.6946	heart	2	18.2635	0.275464
2	178527055	ENSG00000155657	0.00589631	29086	0.269009	0.0401232	44.9512	10.6946	heart	2	18.2635	0.275464
6	56057667	ENSG00000124749	0.00570455	28749	-0.287591	0.046112	38.8975	9.35002	heart	36	18.381	-0.322087
2	178527055	ENSG00000155657	0.00236812	29137	-0.723088	0.080576	80.5323	18.5437	heart	4	31.2121	-0.784089
2	178527055	ENSG00000155657	0.00355218	29137	-0.546296	0.0655451	69.4664	16.1094	heart	4	31.6796	-0.564801
2	178527055	ENSG00000155657	0.00592031	29137	-0.346533	0.0509868	46.1926	10.9699	heart	4	19.3049	-0.356234
2	178527055	ENSG00000155657	0.00592031	29137	-0.346533	0.0509868	46.1926	10.9699	heart	4	19.3049	-0.356234
2	178527055	ENSG00000155657	0.00238397	29153	0.501336	0.079943	39.3276	9.4457	heart	62	18.4989	0.596725
2	178527055	ENSG00000155657	0.00238389	29154	0.513852	0.0734579	48.9326	11.5769	heart	65	19.5146	0.560806
2	178527055	ENSG00000155657	0.00356726	29154	0.39846	0.0598274	44.3577	10.563	heart	65	20.9141	0.416698
2	178527055	ENSG00000155657	0.00593401	29154	0.315461	0.0465834	45.8592	10.896	heart	65	16.5307	0.300488
2	178527055	ENSG00000155657	0.00593401	29154	0.315461	0.0465834	45.8592	10.896	heart	65	16.5307	0.300488
8	144379409	ENSG00000173137	8.57456e-05	29156	2.67207	0.42689	39.18	9.41288	heart	78	7.75907	2.20517
11	78196251	ENSG00000118369	0.000721863	31862	0.86233	0.140322	37.7654	9.09808	rfMRI(ICA-node)	15	6.98366	0.651743
12	5044316	ENSG00000130037	0.00128173	31988	0.662021	0.10114	42.8446	10.2272	rfMRI(ICA-node)	38	10.5307	0.58696
12	5044316	ENSG00000130037	0.00128173	31988	0.662021	0.10114	42.8446	10.2272	rfMRI(ICA-node)	38	10.5307	0.58696
13	35475102	ENSG00000180660	0.000105542	33162	1.50289	0.220854	46.3065	10.9951	volume	57	5.34015	0.72941
13	35475102	ENSG00000180660	7.53875e-05	33162	1.85278	0.261294	50.2793	11.875	volume	57	4.83342	0.744822
10	87894082	ENSG00000171862	0.000105511	33172	2.54627	0.28198	81.5403	18.7652	volume	101	13.1166	2.09948
10	87894082	ENSG00000171862	0.000105511	33172	2.54627	0.28198	81.5403	18.7652	volume	101	20.2787	2.32906
10	87894082	ENSG00000171862	0.000105511	33172	2.54627	0.28198	81.5403	18.7652	volume	101	20.2787	2.32906
10	87894082	ENSG00000171862	0.000105511	33172	2.54627	0.28198	81.5403	18.7652	volume	101	20.2787	2.32906
12	111418201	ENSG00000111252	0.0102922	26865	0.240724	0.0345043	48.6735	11.5195	abd	37	12.3893	0.223354
12	111418201	ENSG00000111252	0.0100875	26865	0.223362	0.0348438	41.0932	9.83821	abd	37	11.0921	0.212794
17	16939584	ENSG00000240505	0.00524846	26865	0.317671	0.0479516	43.8884	10.4589	abd	37	9.34477	0.269384
17	16939584	ENSG00000240505	0.0175693	26865	0.364528	0.0265024	189.187	42.3202	abd	37	52.8875	0.365983
17	16939584	ENSG00000240505	0.0167876	26865	0.356007	0.0270922	172.674	38.7149	abd	37	49.08	0.3599
1	219915459	ENSG00000196660	0.00225708	21931	0.629809	0.090151	48.8064	11.549	abd	6	15.4447	0.629527
1	219915459	ENSG00000196660	0.00225708	21931	0.629809	0.090151	48.8064	11.549	abd	6	15.4447	0.629527
1	219915459	ENSG00000196660	0.00221148	21931	0.692543	0.091074	57.8235	13.5425	abd	6	17.2604	0.675076
1	219915459	ENSG00000196660	0.00221148	21931	0.692543	0.091074	57.8235	13.5425	abd	6	17.2604	0.675076
14	24094412	ENSG00000100889	0.0199261	21931	0.198214	0.030819	41.3648	9.89856	abd	6	17.0933	0.221809
1	58480975	ENSG00000162600	0.0104424	31123	-0.241723	0.0372349	42.144	10.0716	dti	49	10.4332	-0.235852
1	58480975	ENSG00000162600	0.0102175	31123	-0.246331	0.0376245	42.8642	10.2316	dti	49	10.4479	-0.238661
1	58480975	ENSG00000162600	0.0109922	33160	-0.142872	0.0232248	37.8435	9.11548	volume	26	11.4576	-0.158943
1	58480975	ENSG00000162600	0.0109905	33165	-0.177004	0.0257284	47.3301	11.222	volume	53	12.4182	-0.181333
1	58480975	ENSG00000162600	0.0107493	33165	-0.173834	0.0260028	44.6917	10.6371	volume	53	11.6266	-0.177029
1	58480975	ENSG00000162600	0.0109915	33162	-0.151328	0.0218267	48.069	11.3856	volume	57	13.7523	-0.163978
1	58480975	ENSG00000162600	0.0107503	33162	-0.146069	0.0220594	43.8459	10.4494	volume	57	12.5879	-0.1582
1	58480975	ENSG00000162600	0.0109912	33163	-0.168165	0.0272454	38.0965	9.17178	volume	58	9.86976	-0.169254
10	87894082	ENSG00000171862	0.000180875	33172	1.46835	0.215306	46.5105	11.0403	volume	101	8.08796	1.18789
12	111418223	ENSG00000111252	0.00396427	26865	0.372904	0.0552134	45.6148	10.8418	abd	37	12.1606	0.353271
12	111418223	ENSG00000111252	0.00416899	26865	0.407592	0.0538526	57.2847	13.4236	abd	37	14.039	0.371214
17	16939700	ENSG00000240505	0.0077238	26865	0.400405	0.0395011	102.75	23.4199	abd	37	31.7191	0.418598
17	16939700	ENSG00000240505	0.0085241	26865	0.409146	0.0376374	118.173	26.7989	abd	37	35.7973	0.425987
1	219915459	ENSG00000196660	0.00113994	21931	1.03903	0.126635	67.3216	15.6371	abd	6	19.6152	1.00448
1	219915459	ENSG00000196660	0.00113994	21931	1.03903	0.126635	67.3216	15.6371	abd	6	19.6152	1.00448
1	219915459	ENSG00000196660	0.00118554	21931	0.906485	0.124171	53.2941	12.5419	abd	6	16.7208	0.903796
1	219915459	ENSG00000196660	0.00118554	21931	0.906485	0.124171	53.2941	12.5419	abd	6	16.7208	0.903796
14	24094433	ENSG00000100889	0.0139073	21931	0.246927	0.0367042	45.2592	10.7629	abd	6	17.9332	0.269995
11	10461524	ENSG00000133805	0.0116111	31134	-0.216238	0.0335999	41.4179	9.91035	dti	39	8.91191	-0.184609
11	10461524	ENSG00000133805	0.0119002	31134	-0.217621	0.0332047	42.9539	10.2515	dti	39	9.46467	-0.188244
13	77055602	ENSG00000005810	9.63608e-05	31133	-2.71949	0.389194	48.8248	11.553	dti	74	14.6966	-2.85312
10	94031364	ENSG00000138193	0.00859074	31953	0.244317	0.0395337	38.1918	9.193	rfMRI(parc)	82	10.9304	0.246506
1	100049937	ENSG00000156875	0.000128323	27275	2.31258	0.370052	39.0542	9.38488	tfMRI(parc)	1	4.35242	1.29813
1	100049937	ENSG00000156875	0.000128323	27275	2.31258	0.370052	39.0542	9.38488	tfMRI(parc)	1	2.94087	0.935167
1	100049937	ENSG00000156875	0.000128323	27275	2.31258	0.370052	39.0542	9.38488	tfMRI(parc)	1	2.94087	0.935167
1	100049937	ENSG00000156875	0.000128323	27275	2.31258	0.370052	39.0542	9.38488	tfMRI(parc)	1	2.94087	0.935167
2	178527188	ENSG00000155657	0.00237228	29086	0.539096	0.0632291	72.6938	16.8199	heart	2	24.8109	0.557123
2	178527188	ENSG00000155657	0.00355841	29086	0.395638	0.0514334	59.1706	13.8399	heart	2	24.9217	0.397157
2	178527188	ENSG00000155657	0.00589631	29086	0.269009	0.0401232	44.9512	10.6946	heart	2	18.2635	0.275464
2	178527188	ENSG00000155657	0.00589631	29086	0.269009	0.0401232	44.9512	10.6946	heart	2	18.2635	0.275464
2	178527188	ENSG00000155657	0.00236812	29137	-0.723088	0.080576	80.5323	18.5437	heart	4	31.2121	-0.784089
2	178527188	ENSG00000155657	0.00355218	29137	-0.546296	0.0655451	69.4664	16.1094	heart	4	31.6796	-0.564801
2	178527188	ENSG00000155657	0.00592031	29137	-0.346533	0.0509868	46.1926	10.9699	heart	4	19.3049	-0.356234
2	178527188	ENSG00000155657	0.00592031	29137	-0.346533	0.0509868	46.1926	10.9699	heart	4	19.3049	-0.356234
2	178527188	ENSG00000155657	0.00238397	29153	0.501336	0.079943	39.3276	9.4457	heart	62	18.4989	0.596725
2	178527188	ENSG00000155657	0.00238389	29154	0.513852	0.0734579	48.9326	11.5769	heart	65	19.5146	0.560806
2	178527188	ENSG00000155657	0.00356726	29154	0.39846	0.0598274	44.3577	10.563	heart	65	20.9141	0.416698
2	178527188	ENSG00000155657	0.00593401	29154	0.315461	0.0465834	45.8592	10.896	heart	65	16.5307	0.300488
2	178527188	ENSG00000155657	0.00593401	29154	0.315461	0.0465834	45.8592	10.896	heart	65	16.5307	0.300488
10	94031364	ENSG00000138193	0.008625	32000	0.255131	0.0404787	39.7259	9.53428	rfMRI(ICA-node)	33	11.115	0.255424
10	87894082	ENSG00000171862	7.53648e-05	33172	3.25626	0.333623	95.2635	21.7782	volume	101	14.5715	2.62652
10	87894082	ENSG00000171862	7.53648e-05	33172	3.25626	0.333623	95.2635	21.7782	volume	101	22.2361	2.77068
10	87894082	ENSG00000171862	7.53648e-05	33172	3.25626	0.333623	95.2635	21.7782	volume	101	22.2361	2.77068
10	87894082	ENSG00000171862	7.53648e-05	33172	3.25626	0.333623	95.2635	21.7782	volume	101	22.2361	2.77068

### Sheet: ST9_Singleton_Alpha
ST 9. Summary of unique signals identified from singleton and AlphaMissense annotation results. Table S1 includes more details about "Label" and "Phenotype_No".
SYMBOL	CHR	GENPOS	ENSG	MODEL	A1FREQ	N	BETA	SE	CHISQ	LOG10P	Label	Phenotype_No	Subthreshold
AMPD3	11	10461526	ENSG00000133805	Mask_plof_Alpha.0.01	0.0122797	38478	-0.190816	0.0299646	40.5523	9.718	dti	61	Yes
AMPD3	11	10461526	ENSG00000133805	Mask_Alpha.0.01	0.0119679	38478	-0.18945	0.0303397	38.9911	9.37085	dti	61	Yes
GOLM1	9	86027888	ENSG00000135052	Mask_Alpha.singleton	5.66649e-05	44119	2.50493	0.376668	44.2258	10.5337	heart	41	No
KCNA5	12	5044316	ENSG00000130037	Mask_plof_Alpha.0.001	0.00131909	39421	0.58696	0.0882749	44.2123	10.5307	rfMRI(ICA-node)	38	No
KCNA5	12	5044316	ENSG00000130037	Mask_plof_Alpha.0.01	0.00131909	39421	0.58696	0.0882749	44.2123	10.5307	rfMRI(ICA-node)	38	No
LPAR3	1	84814013	ENSG00000171517	Mask_Alpha.singleton	0.000144855	37969	1.69998	0.271929	39.0819	9.39106	dti	66	No
PIGX	3	196712645	ENSG00000163964	Mask_Alpha.0.0001	0.000116698	38561	-1.94556	0.313569	38.4968	9.26086	dti	80	No
TAGLN	11	117203042	ENSG00000149591	Mask_Alpha.0.001	0.000456906	48150	0.668334	0.107416	38.7123	9.30883	heart	40	No
TAGLN	11	117203042	ENSG00000149591	Mask_Alpha.0.01	0.000456906	48150	0.668334	0.107416	38.7123	9.30883	heart	40	No
WIPF3	7	29834738	ENSG00000122574	Mask_Alpha.singleton	6.49368e-05	38499	-2.8361	0.42835	43.8374	10.4475	dti	88	No
GLUL	1	182384572	ENSG00000135821	Mask_int5.singleton	7.64623e-05	39235	2.47516	0.403954	37.5442	9.04883	rfMRI(parc)	14	No
MYCBP2	13	77051119	ENSG00000005810	Mask_plof.singleton	9.02225e-05	38793	-2.28143	0.359776	40.2116	9.64226	dti	12	No
MYCBP2	13	77055602	ENSG00000005810	Mask_plof_int5.singleton	9.02225e-05	38793	-2.28143	0.359776	40.2116	9.64226	dti	12	No
TTN	2	178527055	ENSG00000155657	Mask_plof.singleton	0.00202255	48948	0.451811	0.0676606	44.5905	10.6146	heart	57	Yes
TTN	2	178527188	ENSG00000155657	Mask_plof_int5.singleton	0.00202255	48948	0.451811	0.0676606	44.5905	10.6146	heart	57	Yes
Subthreshold: this column indicates whether the unique gene-trait signals (P < 1 × 10-9) identified from singleton and AlphaMissense annotation sources are identified by conventional annotation method under a liberal threshold at 1 × 10-8

### Sheet: ST10_ExWAS_Comparison
ST 10. Overlapping associations for brain MRI traits with Backman et al.. Table S1 includes all the details of columns that define the phenotypes ("Label", "Phenotype_No", "Phenotype_ID", "Phenotype_info", "Organ/Category").
GENE	Phenotype_ID	Phenotype_info	Organ/Category	BETA	SE	LOG10P	Evidence	Closest Trait	Closest Trait (Description)	BETA	P	Backman et al. Evidence
AMPD3	SCC_MD	mean MD of splenium of corpus callosum	DTI parameters	-0.190816	0.0299646	9.718	Primary	Mean MD in splenium of corpus callosum on FA skeleton (25108)	Mean MD (mean diffusivity) in splenium of corpus callosum on FA (fractional anisotropy) skeleton (from dMRI data)	-0.24 (-0.31, -0.16)	1.62e-09	Primary
MYCBP2	EC_MO	mean MO of external capsule	DTI parameters	-2.85312	0.359306	14.6966	Primary	Mean OD in external capsule on FA skeleton right (25424)	Mean OD (orientation dispersion index) in external capsule (right) on FA (fractional anisotropy) skeleton (from dMRI data)	1.6 (1, 2.1)	8.83e-09	Suggestive
HTRA1	ALIC_RD	mean RD of anterior limb of internal capsule	DTI parameters	1.66626	0.244166	11.0537	Primary	Mean MD in superior fronto occipital fasciculus on FA skeleton left (25147)	Mean MD (mean diffusivity) in superior fronto-occipital fasciculus (left) on FA (fractional anisotropy) skeleton (from dMRI data)	1.1 (0.68, 1.4)	2.69e-08	Suggestive
RBL1	left.insula	NA	Regional brain volume	0.419735	0.0659463	9.70876	Primary	Area of insula left hemisphere (27173)	Area of insula in the left hemisphere generated by parcellation of the white surface using DKT parcellation	0.56 (0.37, 0.76)	1.53e-08	Suggestive
RBL1	right.insula	NA	Regional brain volume	0.413978	0.0656011	9.55585	Primary	Area of insula right hemisphere (27266)	Area of insula in the right hemisphere generated by parcellation of the white surface using DKT parcellation	0.55 (0.36, 0.75)	2.63e-08	Suggestive
SCUBE2	left.cerebellum.exterior	NA	Regional brain volume	-0.140793	0.0221072	9.71969	Primary	Volume of Cerebellum Cortex left hemisphere (26557)	Volume of Cerebellum-Cortex in the left hemisphere generated by subcortical volumetric segmentation (aseg)	-0.23 (-0.32, -0.15)	2.29e-08	Suggestive
PLEKHG3	GCC_FA	mean FA of genu of corpus callosum	DTI parameters	-1.49188	0.259073	8.07138	Suggestive	Mean L1 in genu of corpus callosum on FA skeleton (25202)	Mean L1 in genu of corpus callosum on FA (fractional anisotropy) skeleton (from dMRI data)	-0.77 (-0.98, -0.56)	8.09e-13	Primary
PLEKHG3	PLIC_FA	mean FA of posterior limb of internal capsule	DTI parameters	-0.79079	0.134805	8.35067	Suggestive	Mean ICVF in posterior limb of internal capsule on FA skeleton left (25363)	Mean ICVF (intra-cellular volume fraction) in posterior limb of internal capsule (left) on FA (fractional anisotropy) skeleton (from dMRI data)	0.62 (0.41, 0.83)	5.46e-09	Suggestive
MYCBP2	EC_FA	mean FA of external capsule	DTI parameters	-2.09271	0.348494	8.71829	Suggestive	Mean MD in superior fronto occipital fasciculus on FA skeleton left (25147)	Mean MD (mean diffusivity) in superior fronto-occipital fasciculus (left) on FA (fractional anisotropy) skeleton (from dMRI data)	1.1 (0.68, 1.4)	2.69e-08	Suggestive
AMPD3	SCC_AD	mean AD of splenium of corpus callosum	DTI parameters	-0.180787	0.0296837	8.94845	Suggestive	Mean MD in splenium of corpus callosum on FA skeleton (25108)	Mean MD (mean diffusivity) in splenium of corpus callosum on FA (fractional anisotropy) skeleton (from dMRI data)	-0.24 (-0.31, -0.16)	1.62e-09	Primary
HTRA1	ALIC_FA	mean FA of anterior limb of internal capsule	DTI parameters	-1.47348	0.250435	8.39658	Suggestive	Mean MD in superior fronto occipital fasciculus on FA skeleton left (25147)*	Mean MD (mean diffusivity) in superior fronto-occipital fasciculus (left) on FA (fractional anisotropy) skeleton (from dMRI data)	1.1 (0.68, 1.4)	2.69e-08	Suggestive
HTRA1	SFO_RD	mean RD of sperior fronto-occipital fasciculus (could be a part of anterior internal capsule)	DTI parameters	0.379845	0.0642375	8.47409	Suggestive	Mean MD in superior fronto occipital fasciculus on FA skeleton left (25147)	Mean MD (mean diffusivity) in superior fronto-occipital fasciculus (left) on FA (fractional anisotropy) skeleton (from dMRI data)	1.1 (0.68, 1.4)	2.69e-08	Suggestive
HTRA1	ALIC_MD	mean MD of anterior limb of internal capsule	DTI parameters	1.46486	0.254114	8.08686	Suggestive	Mean MD in superior fronto occipital fasciculus on FA skeleton left (25147)	Mean MD (mean diffusivity) in superior fronto-occipital fasciculus (left) on FA (fractional anisotropy) skeleton (from dMRI data)	1.1 (0.68, 1.4)	2.69e-08	Suggestive
Procedure: we first extracted the non-redundant results based on the overlapped genes in our study, and then find the closest gene-trait pair in Backman et al. for simplicity if it indeed exists; for multiple traits/associations available for matching, we retained the association with the smallest p value in their study.
*: Sperior fronto-occipital fasciculus could be a part of anterior internal capsule.

### Sheet: ST11_Imaging_GWAS_variant
ST 11. Convergent evidence between ExWAS and previous GWAS for variant-level signals on same cohort. Table S1 includes all the details of columns that define the phenotypes ("Label", "Phenotype_No", "Phenotype_ID", "Phenotype_info", "Organ/Category").
ID	RSID	SYMBOL	Label	Phenotype_No	Phenotype_ID	Phenotype_info	Organ/Category	CHROM	GENPOS	ALLELE0	ALLELE1	A1FREQ	N	BETA	SE	CHISQ	LOG10P	ENSG	ANN	Label	Phenotype_No
1:219928157:G:A	rs188273166	SLC30A10	abd	6	Liver_iron_corrected_T1_40062	Liver_MRI_126	liver	1	219928157	G	A	0.000891913	30272	1.17815	0.121007	94.794	21.6752	ENSG00000196660	missense_variant	abd	6
5:83512253:C:T	rs2652098	VCAN	dti	1	ACR_FA	mean FA of anterior corona radiata	DTI parameters	5	83512253	C	T	0.00470482	38790	0.296898	0.0464865	40.7908	9.77101	ENSG00000038427	missense_variant	dti	1
5:83519829:T:A	rs143368552	VCAN	dti	1	ACR_FA	mean FA of anterior corona radiata	DTI parameters	5	83519829	T	A	0.00407321	38790	0.346282	0.0498718	48.2113	11.4172	ENSG00000038427	missense_variant	dti	1
5:83512253:C:T	rs2652098	VCAN	dti	3	Average_FA	average FA across all the 21 white matter tracts	DTI parameters	5	83512253	C	T	0.00470506	38788	0.344801	0.0466741	54.5741	12.8248	ENSG00000038427	missense_variant	dti	3
5:83519829:T:A	rs143368552	VCAN	dti	3	Average_FA	average FA across all the 21 white matter tracts	DTI parameters	5	83519829	T	A	0.00407342	38788	0.418135	0.0500731	69.7308	16.1676	ENSG00000038427	missense_variant	dti	3
5:83519829:T:A	rs143368552	VCAN	dti	13	PCR_FA	mean FA of posterior corona radiata	DTI parameters	5	83519829	T	A	0.00407374	38785	0.361516	0.0543073	44.3137	10.5532	ENSG00000038427	missense_variant	dti	13
5:83519829:T:A	rs143368552	VCAN	dti	15	PTR_FA	mean FA of posterior thalamic radiation (include optic radiation)	DTI parameters	5	83519829	T	A	0.00407437	38779	0.349734	0.0524059	44.5364	10.6026	ENSG00000038427	missense_variant	dti	15
5:83519829:T:A	rs143368552	VCAN	dti	20	SLF_FA	mean FA of superior longitudinal fasciculus	DTI parameters	5	83519829	T	A	0.00407405	38782	0.348495	0.0531721	42.9561	10.252	ENSG00000038427	missense_variant	dti	20
5:83512253:C:T	rs2652098	VCAN	dti	21	SS_FA	mean FA of sagittal stratum (include inferior longitidinal fasciculus and inferior fronto-occipital fasciculus)	DTI parameters	5	83512253	C	T	0.00470518	38787	0.326585	0.0494933	43.5412	10.3818	ENSG00000038427	missense_variant	dti	21
5:83519829:T:A	rs143368552	VCAN	dti	21	SS_FA	mean FA of sagittal stratum (include inferior longitidinal fasciculus and inferior fronto-occipital fasciculus)	DTI parameters	5	83519829	T	A	0.00407353	38787	0.386479	0.0530975	52.979	12.4722	ENSG00000038427	missense_variant	dti	21
5:83512253:C:T	rs2652098	VCAN	dti	23	ACR_AD	mean AD of anterior corona radiata	DTI parameters	5	83512253	C	T	0.00470756	38555	-0.310282	0.0491627	39.8329	9.55807	ENSG00000038427	missense_variant	dti	23
5:83519829:T:A	rs143368552	VCAN	dti	23	ACR_AD	mean AD of anterior corona radiata	DTI parameters	5	83519829	T	A	0.0040721	38555	-0.383214	0.0527646	52.7471	12.4209	ENSG00000038427	missense_variant	dti	23
5:83512253:C:T	rs2652098	VCAN	dti	25	Average_AD	average AD across all the 21 white matter tracts	DTI parameters	5	83512253	C	T	0.00470634	38565	-0.325562	0.04722	47.5354	11.2674	ENSG00000038427	missense_variant	dti	25
5:83519829:T:A	rs143368552	VCAN	dti	25	Average_AD	average AD across all the 21 white matter tracts	DTI parameters	5	83519829	T	A	0.00407105	38565	-0.413272	0.0506795	66.4978	15.4556	ENSG00000038427	missense_variant	dti	25
5:83512253:C:T	rs2652098	VCAN	dti	37	PTR_AD	mean AD of posterior thalamic radiation (include optic radiation)	DTI parameters	5	83512253	C	T	0.00470573	38570	-0.325657	0.0498796	42.626	10.1787	ENSG00000038427	missense_variant	dti	37
5:83519829:T:A	rs143368552	VCAN	dti	37	PTR_AD	mean AD of posterior thalamic radiation (include optic radiation)	DTI parameters	5	83519829	T	A	0.00407052	38570	-0.375733	0.053534	49.2604	11.6495	ENSG00000038427	missense_variant	dti	37
5:83519829:T:A	rs143368552	VCAN	dti	42	SLF_AD	mean AD of superior longitudinal fasciculus	DTI parameters	5	83519829	T	A	0.00407168	38559	-0.347639	0.0515301	45.513	10.8192	ENSG00000038427	missense_variant	dti	42
5:83512253:C:T	rs2652098	VCAN	dti	45	ACR_MD	mean MD of anterior corona radiata	DTI parameters	5	83512253	C	T	0.00471037	38532	-0.36485	0.0462307	62.2828	14.5265	ENSG00000038427	missense_variant	dti	45
5:83519829:T:A	rs143368552	VCAN	dti	45	ACR_MD	mean MD of anterior corona radiata	DTI parameters	5	83519829	T	A	0.00407454	38532	-0.44428	0.0496177	80.1751	18.4651	ENSG00000038427	missense_variant	dti	45
5:83512253:C:T	rs2652098	VCAN	dti	47	Average_MD	average MD across all the 21 white matter tracts	DTI parameters	5	83512253	C	T	0.00470671	38562	-0.359539	0.0456031	62.1588	14.4991	ENSG00000038427	missense_variant	dti	47
5:83519829:T:A	rs143368552	VCAN	dti	47	Average_MD	average MD across all the 21 white matter tracts	DTI parameters	5	83519829	T	A	0.00407137	38562	-0.447576	0.0489442	83.6242	19.223	ENSG00000038427	missense_variant	dti	47
5:83519829:T:A	rs143368552	VCAN	dti	48	BCC_MD	mean MD of body of corpus callosum	DTI parameters	5	83519829	T	A	0.00407274	38549	-0.318802	0.0496197	41.2793	9.87957	ENSG00000038427	missense_variant	dti	48
5:83512253:C:T	rs2652098	VCAN	dti	49	CGC_MD	mean MD of cingulum (cingulate gyrus)	DTI parameters	5	83512253	C	T	0.00470732	38557	-0.345	0.0497357	48.1174	11.3964	ENSG00000038427	missense_variant	dti	49
5:83519829:T:A	rs143368552	VCAN	dti	49	CGC_MD	mean MD of cingulum (cingulate gyrus)	DTI parameters	5	83519829	T	A	0.00407189	38557	-0.442496	0.0533796	68.7176	15.9445	ENSG00000038427	missense_variant	dti	49
5:83512253:C:T	rs2652098	VCAN	dti	50	CGH_MD	mean MD of cingulum (hippocampus)	DTI parameters	5	83512253	C	T	0.00470646	38564	-0.367063	0.050268	53.3209	12.5478	ENSG00000038427	missense_variant	dti	50
5:83519829:T:A	rs143368552	VCAN	dti	50	CGH_MD	mean MD of cingulum (hippocampus)	DTI parameters	5	83519829	T	A	0.00407115	38564	-0.452647	0.0539509	70.3917	16.3131	ENSG00000038427	missense_variant	dti	50
5:83512253:C:T	rs2652098	VCAN	dti	54	FXST_MD	mean MD of fornix-stria terminalis	DTI parameters	5	83512253	C	T	0.00470634	38565	-0.357819	0.0497778	51.6721	12.1832	ENSG00000038427	missense_variant	dti	54
5:83519829:T:A	rs143368552	VCAN	dti	54	FXST_MD	mean MD of fornix-stria terminalis	DTI parameters	5	83519829	T	A	0.00407105	38565	-0.432798	0.0534248	65.6274	15.2638	ENSG00000038427	missense_variant	dti	54
5:83512253:C:T	rs2652098	VCAN	dti	55	GCC_MD	mean MD of genu of corpus callosum	DTI parameters	5	83512253	C	T	0.00470878	38545	-0.305165	0.0455248	44.9337	10.6908	ENSG00000038427	missense_variant	dti	55
5:83519829:T:A	rs143368552	VCAN	dti	55	GCC_MD	mean MD of genu of corpus callosum	DTI parameters	5	83519829	T	A	0.00407316	38545	-0.378224	0.0488602	59.9222	14.0058	ENSG00000038427	missense_variant	dti	55
5:83512253:C:T	rs2652098	VCAN	dti	57	PCR_MD	mean MD of posterior corona radiata	DTI parameters	5	83512253	C	T	0.00472718	38395	-0.362402	0.0481653	56.6125	13.2751	ENSG00000038427	missense_variant	dti	57
5:83519829:T:A	rs143368552	VCAN	dti	57	PCR_MD	mean MD of posterior corona radiata	DTI parameters	5	83519829	T	A	0.00408907	38395	-0.44086	0.0516934	72.7329	16.8284	ENSG00000038427	missense_variant	dti	57
5:83512253:C:T	rs2652098	VCAN	dti	59	PTR_MD	mean MD of posterior thalamic radiation (include optic radiation)	DTI parameters	5	83512253	C	T	0.00470817	38550	-0.403581	0.0491736	67.3592	15.6453	ENSG00000038427	missense_variant	dti	59
5:83519829:T:A	rs143368552	VCAN	dti	59	PTR_MD	mean MD of posterior thalamic radiation (include optic radiation)	DTI parameters	5	83519829	T	A	0.00407263	38550	-0.477174	0.0527763	81.7479	18.8108	ENSG00000038427	missense_variant	dti	59
5:83512253:C:T	rs2652098	VCAN	dti	60	RLIC_MD	mean MD of retrolenticular part of internal capsule	DTI parameters	5	83512253	C	T	0.00470707	38559	-0.329794	0.0499859	43.5302	10.3794	ENSG00000038427	missense_variant	dti	60
5:83519829:T:A	rs143368552	VCAN	dti	60	RLIC_MD	mean MD of retrolenticular part of internal capsule	DTI parameters	5	83519829	T	A	0.00407168	38559	-0.416777	0.0536481	60.3529	14.1008	ENSG00000038427	missense_variant	dti	60
5:83512253:C:T	rs2652098	VCAN	dti	61	SCC_MD	mean MD of splenium of corpus callosum	DTI parameters	5	83512253	C	T	0.00471698	38478	-0.338849	0.0483688	49.0776	11.609	ENSG00000038427	missense_variant	dti	61
5:83519829:T:A	rs143368552	VCAN	dti	61	SCC_MD	mean MD of splenium of corpus callosum	DTI parameters	5	83519829	T	A	0.00408025	38478	-0.418182	0.0519125	64.8915	15.1016	ENSG00000038427	missense_variant	dti	61
5:83512253:C:T	rs2652098	VCAN	dti	62	SCR_MD	mean MD of superior corona radiata	DTI parameters	5	83512253	C	T	0.0047171	38477	-0.298492	0.045862	42.3604	10.1197	ENSG00000038427	missense_variant	dti	62
5:83519829:T:A	rs143368552	VCAN	dti	62	SCR_MD	mean MD of superior corona radiata	DTI parameters	5	83519829	T	A	0.00408036	38477	-0.36936	0.0492222	56.3091	13.2081	ENSG00000038427	missense_variant	dti	62
5:83512253:C:T	rs2652098	VCAN	dti	64	SLF_MD	mean MD of superior longitudinal fasciculus	DTI parameters	5	83512253	C	T	0.00471367	38505	-0.363675	0.0475595	58.4726	13.6858	ENSG00000038427	missense_variant	dti	64
5:83519829:T:A	rs143368552	VCAN	dti	64	SLF_MD	mean MD of superior longitudinal fasciculus	DTI parameters	5	83519829	T	A	0.00407739	38505	-0.435662	0.0510439	72.847	16.8536	ENSG00000038427	missense_variant	dti	64
5:83512253:C:T	rs2652098	VCAN	dti	65	SS_MD	mean MD of sagittal stratum (include inferior longitidinal fasciculus and inferior fronto-occipital fasciculus)	DTI parameters	5	83512253	C	T	0.00470719	38558	-0.40813	0.0495051	67.9668	15.7792	ENSG00000038427	missense_variant	dti	65
5:83519829:T:A	rs143368552	VCAN	dti	65	SS_MD	mean MD of sagittal stratum (include inferior longitidinal fasciculus and inferior fronto-occipital fasciculus)	DTI parameters	5	83519829	T	A	0.00407179	38558	-0.480798	0.0531322	81.8863	18.8412	ENSG00000038427	missense_variant	dti	65
5:83512253:C:T	rs2652098	VCAN	dti	89	ACR_RD	mean RD of anterior corona radiata	DTI parameters	5	83512253	C	T	0.00470976	38537	-0.352636	0.0456798	59.5941	13.9334	ENSG00000038427	missense_variant	dti	89
5:83519829:T:A	rs143368552	VCAN	dti	89	ACR_RD	mean RD of anterior corona radiata	DTI parameters	5	83519829	T	A	0.00407401	38537	-0.426442	0.0490266	75.6584	17.4721	ENSG00000038427	missense_variant	dti	89
5:83512253:C:T	rs2652098	VCAN	dti	91	Average_RD	average MO across all the 21 white matter tracts	DTI parameters	5	83512253	C	T	0.00470671	38562	-0.345597	0.0451477	58.5961	13.7131	ENSG00000038427	missense_variant	dti	91
5:83519829:T:A	rs143368552	VCAN	dti	91	Average_RD	average MO across all the 21 white matter tracts	DTI parameters	5	83519829	T	A	0.00407137	38562	-0.427717	0.0484555	77.9159	17.9685	ENSG00000038427	missense_variant	dti	91
5:83512253:C:T	rs2652098	VCAN	dti	94	CGH_RD	mean RD of cingulum (hippocampus)	DTI parameters	5	83512253	C	T	0.00470634	38565	-0.358773	0.0500164	51.4535	12.1348	ENSG00000038427	missense_variant	dti	94
5:83519829:T:A	rs143368552	VCAN	dti	94	CGH_RD	mean RD of cingulum (hippocampus)	DTI parameters	5	83519829	T	A	0.00407105	38565	-0.437234	0.0536808	66.3423	15.4213	ENSG00000038427	missense_variant	dti	94
5:83519829:T:A	rs143368552	VCAN	dti	99	GCC_RD	mean RD of genu of corpus callosum	DTI parameters	5	83519829	T	A	0.00407443	38533	-0.35192	0.0495852	50.3715	11.8954	ENSG00000038427	missense_variant	dti	99
5:83512253:C:T	rs2652098	VCAN	dti	101	PCR_RD	mean RD of posterior corona radiata	DTI parameters	5	83512253	C	T	0.00472336	38426	-0.356317	0.0494074	52.0102	12.258	ENSG00000038427	missense_variant	dti	101
5:83519829:T:A	rs143368552	VCAN	dti	101	PCR_RD	mean RD of posterior corona radiata	DTI parameters	5	83519829	T	A	0.00408578	38426	-0.43747	0.0530267	68.0625	15.8003	ENSG00000038427	missense_variant	dti	101
5:83512253:C:T	rs2652098	VCAN	dti	103	PTR_RD	mean RD of posterior thalamic radiation (include optic radiation)	DTI parameters	5	83512253	C	T	0.00470939	38540	-0.365607	0.0486614	56.4494	13.2391	ENSG00000038427	missense_variant	dti	103
5:83519829:T:A	rs143368552	VCAN	dti	103	PTR_RD	mean RD of posterior thalamic radiation (include optic radiation)	DTI parameters	5	83519829	T	A	0.00407369	38540	-0.436669	0.0522265	69.9075	16.2065	ENSG00000038427	missense_variant	dti	103
5:83512253:C:T	rs2652098	VCAN	dti	104	RLIC_RD	mean RD of retrolenticular part of internal capsule	DTI parameters	5	83512253	C	T	0.00470695	38560	-0.339155	0.0504404	45.2105	10.7521	ENSG00000038427	missense_variant	dti	104
5:83519829:T:A	rs143368552	VCAN	dti	104	RLIC_RD	mean RD of retrolenticular part of internal capsule	DTI parameters	5	83519829	T	A	0.00407158	38560	-0.425282	0.0541359	61.7139	14.401	ENSG00000038427	missense_variant	dti	104
5:83519829:T:A	rs143368552	VCAN	dti	105	SCC_RD	mean RD of splenium of corpus callosum	DTI parameters	5	83519829	T	A	0.00408195	38462	-0.380735	0.05428	49.2001	11.6361	ENSG00000038427	missense_variant	dti	105
5:83512253:C:T	rs2652098	VCAN	dti	106	SCR_RD	mean RD of superior corona radiata	DTI parameters	5	83512253	C	T	0.00471306	38510	-0.335755	0.0487145	47.5037	11.2604	ENSG00000038427	missense_variant	dti	106
5:83519829:T:A	rs143368552	VCAN	dti	106	SCR_RD	mean RD of superior corona radiata	DTI parameters	5	83519829	T	A	0.00407686	38510	-0.412555	0.0522836	62.2633	14.5222	ENSG00000038427	missense_variant	dti	106
5:83512253:C:T	rs2652098	VCAN	dti	108	SLF_RD	mean RD of superior longitudinal fasciculus	DTI parameters	5	83512253	C	T	0.00471331	38508	-0.337587	0.0483344	48.7819	11.5435	ENSG00000038427	missense_variant	dti	108
5:83519829:T:A	rs143368552	VCAN	dti	108	SLF_RD	mean RD of superior longitudinal fasciculus	DTI parameters	5	83519829	T	A	0.00407707	38508	-0.408532	0.0518756	62.0193	14.4684	ENSG00000038427	missense_variant	dti	108
5:83512253:C:T	rs2652098	VCAN	dti	109	SS_RD	mean RD of sagittal stratum (include inferior longitidinal fasciculus and inferior fronto-occipital fasciculus)	DTI parameters	5	83512253	C	T	0.00470768	38554	-0.391794	0.0492515	63.2816	14.7467	ENSG00000038427	missense_variant	dti	109
5:83519829:T:A	rs143368552	VCAN	dti	109	SS_RD	mean RD of sagittal stratum (include inferior longitidinal fasciculus and inferior fronto-occipital fasciculus)	DTI parameters	5	83519829	T	A	0.00407221	38554	-0.463781	0.0528599	76.9792	17.7625	ENSG00000038427	missense_variant	dti	109

### Sheet: ST12_Imaging_GWAS_gene
ST 12. Convergent evidence between ExWAS and previous GWAS for gene-level signals on same cohort. Table S1 includes all the details of columns that define the phenotypes ("Label", "Phenotype_No", "Phenotype_ID", "Phenotype_info", "Organ/Category").
SYMBOL	Phenotype_ID	Phenotype_info	Organ/Category	CHR	GENPOS	ENSG	MODEL	A1FREQ	N	BETA	SE	CHISQ	LOG10P	Label	Phenotype_No
PCK2	Liver_iron_corrected_T1_40062	Liver_MRI_126	liver	14	24094433	ENSG00000100889	Mask_plof_int5.0.01	0.0143202	30272	0.269995	0.0306189	77.7555	17.9332	abd	6
SLC30A10	Liver_iron_corrected_T1_40062	Liver_MRI_126	liver	1	219915459	ENSG00000196660	Mask_int5.0.001	0.00110663	30272	1.00448	0.10869	85.4097	19.6152	abd	6
SH2B3	Spleen_volume_21083	Abdominal_organ_composition_158	spleen	12	111418223	ENSG00000111252	Mask_plof_Alpha.0.01	0.0041032	34729	0.381495	0.0479135	63.3962	14.772	abd	37
TTN	LVESV	left ventricular end-systolic volume	left ventricle	2	178527055	ENSG00000155657	Mask_plof.0.0001	0.00388208	48814	0.397157	0.0379361	109.602	24.9217	heart	2
TTN	LVEF	left ventricular ejection fraction	left ventricle	2	178527055	ENSG00000155657	Mask_plof.0.0001	0.0039164	48897	-0.564801	0.0476529	140.479	31.6796	heart	4
ANO1	AAo_max_area	ascending aorta maximum area	ascending aorta	11	70078629	ENSG00000131620	Mask_lof_int1.0.01	0.0124346	48132	0.172661	0.0240097	51.715	12.1927	heart	36
ANO1	AAo_min_area	ascending aorta minimum area	ascending aorta	11	70078629	ENSG00000131620	Mask_lof_int1.0.01	0.0124234	48135	0.175656	0.0238417	54.2813	12.7601	heart	37
PLCE1	DAo_max_area	descending aorta maximum area	descending aorta	10	94031364	ENSG00000138193	Mask_plof_int5.0.01	0.00811125	48143	0.167341	0.0262418	40.6648	9.74301	heart	39
PLCE1	DAo_min_area	descending aorta minimum area	descending aorta	10	94031364	ENSG00000138193	Mask_plof_int5.0.01	0.00811007	48150	0.177022	0.0257909	47.1111	11.1734	heart	40
TTN	Ecc_global	global peak circumferential strain	left ventricle	2	178527055	ENSG00000155657	Mask_plof.0.0001	0.00391343	48934	0.416698	0.0436039	91.3255	20.9141	heart	65
COL21A1	CSF	NA	Regional brain volume	6	56057667	ENSG00000124749	Mask_plof_int5.0.01	0.0050689	40640	-0.277352	0.0443548	39.1005	9.3952	volume	69
AMPD3	SCC_AD	mean AD of splenium of corpus callosum	DTI parameters	11	10461526	ENSG00000133805	Mask_plof_Alpha.0.01	0.0122508	38569	-0.184363	0.0293167	39.5473	9.49458	dti	39
AMPD3	SCC_MD	mean MD of splenium of corpus callosum	DTI parameters	11	10461526	ENSG00000133805	Mask_plof_Alpha.0.01	0.0122797	38478	-0.190816	0.0299646	40.5523	9.718	dti	61
PLCE1	Net25_Node3	Attention;Salience;Central_executive	resting fMRI (ICA-based)	10	94031364	ENSG00000138193	Mask_plof_int5.0.01	0.00815204	39438	0.23427	0.0379371	38.1333	9.17998	rfMRI(ICA-node)	3
PLCE1	Net25_Node5	Central_executive;Attention;Default_mode	resting fMRI (ICA-based)	10	94031364	ENSG00000138193	Mask_plof_int5.0.01	0.00814307	39420	0.233325	0.0379616	37.7775	9.10077	rfMRI(ICA-node)	5
PLCE1	Net25_Node9	Default_mode;Central_executive	resting fMRI (ICA-based)	10	94031083	ENSG00000138193	Mask_lof_int1.0.01	0.0211752	39433	0.166639	0.0238398	48.859	11.5606	rfMRI(ICA-node)	9
PLCE1	Net100_Node4	Attention;Visual	resting fMRI (ICA-based)	10	94031364	ENSG00000138193	Mask_plof_int5.0.01	0.00815183	39439	0.24615	0.036909	44.4769	10.5894	rfMRI(ICA-node)	25
PLCE1	Net100_Node9	Default_mode	resting fMRI (ICA-based)	10	94031364	ENSG00000138193	Mask_plof_int5.0.01	0.00816425	39379	0.241076	0.0374057	41.5367	9.93676	rfMRI(ICA-node)	30
PLCE1	Net100_Node12	Central_executive;Default_mode	resting fMRI (ICA-based)	10	94031364	ENSG00000138193	Mask_plof_int5.0.01	0.00815224	39437	0.255424	0.0373182	46.8473	11.115	rfMRI(ICA-node)	33
PLCE1	Net100_Node15	Salience;Default_mode	resting fMRI (ICA-based)	10	94031364	ENSG00000138193	Mask_plof_int5.0.01	0.00815245	39436	0.221101	0.0357173	38.3199	9.22152	rfMRI(ICA-node)	36
PLCE1	Net100_Node18	Attention;Central_executive;Salience	resting fMRI (ICA-based)	10	94031364	ENSG00000138193	Mask_plof_int5.0.01	0.00815245	39436	0.246324	0.0366459	45.1816	10.7457	rfMRI(ICA-node)	39
PLCE1	Net100_Node27	Attention;Salience;Motor	resting fMRI (ICA-based)	10	94031083	ENSG00000138193	Mask_lof_int1.0.01	0.0211441	39420	0.154453	0.0234696	43.3095	10.3304	rfMRI(ICA-node)	48
PLCE1	Net100_Node34	Attention	resting fMRI (ICA-based)	10	94031364	ENSG00000138193	Mask_plof_int5.0.01	0.0081539	39429	0.253994	0.0373522	46.2396	10.9803	rfMRI(ICA-node)	55
PLCE1	Net100_Node40	Central_executive	resting fMRI (ICA-based)	10	94031364	ENSG00000138193	Mask_plof_int5.0.01	0.00815266	39435	0.225733	0.0366793	37.8747	9.12242	rfMRI(ICA-node)	61
PLCE1	Cingulo-Opercular_Mean_resting_Resting	Cingulo-Opercular	resting fMRI (parcellation-based)	10	94031364	ENSG00000138193	Mask_plof_int5.0.01	0.0081241	39389	0.246506	0.0363396	46.0144	10.9304	rfMRI(parc)	82
PLCE1	Dorsal-Attention_Mean_resting_Resting	Dorsal-Attention	resting fMRI (parcellation-based)	10	94031364	ENSG00000138193	Mask_plof_int5.0.01	0.00812306	39394	0.253908	0.036518	48.3436	11.4465	rfMRI(parc)	83
PLCE1	Language_Mean_resting_Resting	Language	resting fMRI (parcellation-based)	10	94031364	ENSG00000138193	Mask_plof_int5.0.01	0.00812451	39387	0.238136	0.0367288	42.0377	10.048	rfMRI(parc)	84
PLCE1	Frontoparietal_Mean_resting_Resting	Frontoparietal	resting fMRI (parcellation-based)	10	94031364	ENSG00000138193	Mask_plof_int5.0.01	0.00812286	39395	0.245821	0.0367206	44.8144	10.6643	rfMRI(parc)	85
PLCE1	Default_Mean_resting_Resting	Default	resting fMRI (parcellation-based)	10	94031364	ENSG00000138193	Mask_plof_int5.0.01	0.00812348	39392	0.238039	0.0370571	41.2625	9.87583	rfMRI(parc)	87

### Sheet: ST13_Enrichment
ST13. Enrichment test for potential drug targets in burden tests.
	Significant genes (P < 1 × 10-9)	Non-significant genes (P > 1 × 10-9)	Total		Fisher's exact test*
Potential drug targets (Approved, Clinical Trial)	6	1735	1741		OR	2.72
Not included	20	15713	15733		95% CI	1.07, 6.64
Sum	26	17448	17474		P	0.03913
	Significant genes (P < 1 × 10-9)	Non-significant genes (P > 1 × 10-9)	Total		Fisher's exact test*
Potential drug targets (Approved, Clinical Trial, Literature)	13	3468	3481		OR	4.03
Not included	13	13980	13993		95% CI	1.76, 9.25
Sum	26	17448	17474		P	0.0005737
*: The tests here are conducted by using "exact2x2" package in R.

### Sheet: ST14_percentage
ST14. Average percentage of pLoF and int1 missense variants across 596 phenotypes.
Average percentage	pLoF	int1 missense
MAF < 1e-4	0.9322	0.8988
MAF > 1e-4	0.0678	0.1012

### Sheet: ST15_heritability_ur_plof
ST15. Burden heritability for ultrarare (MAF < 1 x 10-4) pLoF variants.
Phenotype_No	Label	h2	h2_se
1	abd	0.00278235	0.0017546
2	abd	0.00553743	0.00228494
3	abd	0.00383459	0.00234493
4	abd	0.00383282	0.00177776
5	abd	0.00385454	0.00346192
6	abd	0.0115609	0.00387568
7	abd	0.00586986	0.00417565
8	abd	0.0372417	0.0150361
9	abd	0.00760802	0.00171619
10	abd	0.0112836	0.00275374
11	abd	0.0101245	0.00288677
12	abd	0.0154852	0.00525193
13	abd	0.0115697	0.00247634
14	abd	0.00760915	0.00287319
15	abd	0.0103112	0.0029659
16	abd	0.00450064	0.00165979
17	abd	0.00472125	0.00147155
18	abd	0.00421307	0.00172841
19	abd	0.044933	0.0135703
20	abd	0.0216851	0.0109215
21	abd	0.00151518	0.00163434
22	abd	0.00828205	0.00222072
23	abd	0.00300428	0.000894468
24	abd	0.00275899	0.00126282
25	abd	0.00175045	0.00117989
26	abd	0.00404807	0.000960813
27	abd	0.00307964	0.00104578
28	abd	0.0285356	0.01418
29	abd	0.0171681	0.0147808
30	abd	0.00354518	0.0023441
31	abd	0.00428938	0.00213643
32	abd	0.0070036	0.00479796
33	abd	0.00965178	0.00546969
34	abd	0.0104976	0.00471342
35	abd	0.0153695	0.00488266
36	abd	0.0193523	0.00525335
37	abd	0.00543926	0.00289269
38	abd	0.00246245	0.00228508
39	abd	0.00739982	0.0024564
40	abd	0.00414476	0.0016255
41	abd	0.00974971	0.00230519
1	heart	0.00873614	0.00268714
2	heart	0.0073065	0.00228871
3	heart	0.00652348	0.0025603
4	heart	0.00811652	0.00272078
5	heart	0.00745198	0.00250497
6	heart	0.00239104	0.00108179
7	heart	0.00481578	0.001528
8	heart	0.00416882	0.00175796
9	heart	0.00439031	0.00311035
10	heart	0.0080873	0.00544552
11	heart	0.00643409	0.0023531
12	heart	0.0112303	0.00483556
13	heart	0.00537299	0.00241758
14	heart	0.00445305	0.00214367
15	heart	0.0058422	0.00312414
16	heart	0.00760795	0.00234684
17	heart	0.0051956	0.0017739
18	heart	0.00474852	0.00171267
19	heart	0.00714235	0.00185398
20	heart	0.00608168	0.00148943
21	heart	0.00605677	0.00167405
22	heart	0.00622584	0.00166083
23	heart	0.00426475	0.00210444
24	heart	0.00434532	0.00193446
25	heart	0.00349857	0.00189941
26	heart	0.00752837	0.00212568
27	heart	0.00545039	0.00195209
28	heart	0.0105696	0.0023789
29	heart	0.0082231	0.00297068
30	heart	0.00737558	0.00255273
31	heart	0.00520352	0.00280602
32	heart	0.00466505	0.00225329
33	heart	0.00349931	0.0023114
34	heart	0.00626777	0.00260415
35	heart	0.00630573	0.00298254
36	heart	0.00785491	0.00203128
37	heart	0.00691907	0.00223591
38	heart	-0.00028398	0.00198853
39	heart	0.00690794	0.00171926
40	heart	0.00592789	0.00185653
41	heart	0.0094373	0.00275806
42	heart	0.007666	0.00286615
43	heart	0.00997588	0.00299288
44	heart	0.00631591	0.0029884
45	heart	0.00870548	0.00262289
46	heart	0.00964921	0.00432474
47	heart	0.0100304	0.00428683
48	heart	0.00558209	0.00246756
49	heart	0.010245	0.00382575
50	heart	0.00770436	0.00366287
51	heart	0.00874295	0.00465286
52	heart	0.00707934	0.00333045
53	heart	0.00474706	0.0030643
54	heart	0.0155053	0.00525034
55	heart	0.00991488	0.00516973
56	heart	0.00731869	0.00543159
57	heart	0.00402855	0.00263347
58	heart	0.0068523	0.0036631
59	heart	0.0105859	0.00664959
60	heart	0.00551285	0.00288908
61	heart	0.0101545	0.00257896
62	heart	0.0090392	0.00266058
63	heart	0.0051857	0.00266628
64	heart	0.00967198	0.00297534
65	heart	0.00706234	0.00257884
66	heart	0.00813608	0.00256359
67	heart	0.00339007	0.00283032
68	heart	0.00435318	0.00257034
69	heart	0.0122254	0.00310776
70	heart	0.00848853	0.00277547
71	heart	0.00504678	0.00279778
72	heart	0.0045741	0.00250409
73	heart	0.00878818	0.00371397
74	heart	0.00449168	0.00288916
75	heart	0.0136606	0.00445118
76	heart	0.00768622	0.00271993
77	heart	0.00719851	0.00248256
78	heart	0.00164187	0.00279959
79	heart	0.0047051	0.00247096
80	heart	0.0125142	0.00373722
81	heart	0.00202337	0.00282361
82	heart	0.00706121	0.0031736
1	volume	0.00786085	0.00268705
2	volume	0.00588959	0.00216373
3	volume	0.0071012	0.00229753
4	volume	0.00386291	0.00245307
5	volume	0.00345806	0.00159063
6	volume	0.00519373	0.00170499
7	volume	0.00186712	0.00128916
8	volume	0.00495398	0.00203212
9	volume	0.00448777	0.00151776
10	volume	0.00313975	0.00147673
11	volume	0.00792217	0.00147935
12	volume	0.00522889	0.00192814
13	volume	0.00350185	0.00168662
14	volume	0.0042672	0.00256163
15	volume	0.00560331	0.00242794
16	volume	0.00362169	0.00315121
17	volume	0.00713868	0.00296374
18	volume	0.00969961	0.00299138
19	volume	0.00906252	0.00303612
20	volume	0.00319603	0.00186138
21	volume	0.00643858	0.00208745
22	volume	0.00169618	0.00160391
23	volume	0.00402736	0.00120945
24	volume	0.00589611	0.00188924
25	volume	0.00430102	0.00168957
26	volume	0.0033467	0.00158519
27	volume	0.00590442	0.00181232
28	volume	0.00558538	0.00184997
29	volume	0.00626337	0.00229715
30	volume	0.00737116	0.00312368
31	volume	0.00890817	0.00194098
32	volume	0.0117264	0.00350842
33	volume	0.00375221	0.00208602
34	volume	0.000881586	0.00185028
35	volume	0.0073617	0.00235199
36	volume	0.00563849	0.00149614
37	volume	0.000620775	0.00205125
38	volume	0.00353159	0.00139083
39	volume	0.00630616	0.00272195
40	volume	0.00182916	0.0017293
41	volume	0.00268248	0.00150798
42	volume	0.00654243	0.00200887
43	volume	0.00337759	0.00200223
44	volume	0.00521846	0.00144799
45	volume	0.00916768	0.00288721
46	volume	0.00673713	0.00230322
47	volume	0.00396417	0.0024638
48	volume	0.00487895	0.00254109
49	volume	0.00623509	0.00297353
50	volume	0.0068503	0.00313193
51	volume	0.0044692	0.00205578
52	volume	0.00736523	0.00208269
53	volume	0.00167173	0.00163256
54	volume	0.00228537	0.00120839
55	volume	0.00563294	0.00233993
56	volume	0.00198114	0.00181817
57	volume	0.00254226	0.001252
58	volume	0.00447547	0.00198494
59	volume	0.00491613	0.00173928
60	volume	0.00522843	0.00192527
61	volume	0.00745779	0.00280935
62	volume	0.00891236	0.00205366
63	volume	0.00987605	0.00328417
64	volume	0.00207966	0.00276311
65	volume	0.00623784	0.00249078
66	volume	0.00767689	0.00294708
67	volume	0.00892498	0.00305554
68	volume	0.00597562	0.00188881
69	volume	0.00535315	0.00269725
70	volume	0.0063686	0.00204346
71	volume	0.00810405	0.00322972
72	volume	0.0115727	0.00652805
73	volume	0.00513412	0.00235177
74	volume	0.00605358	0.00284148
75	volume	0.00706253	0.00184162
76	volume	0.00588207	0.00224874
77	volume	0.00577244	0.00159155
78	volume	0.00684122	0.00258561
79	volume	0.00607951	0.00227074
80	volume	0.00803824	0.0023094
81	volume	0.00501319	0.00201938
82	volume	0.00616168	0.00290054
83	volume	0.00599179	0.00258989
84	volume	0.00484827	0.00154861
85	volume	0.00921115	0.00359775
86	volume	0.00625987	0.00218077
87	volume	0.00471179	0.00271677
88	volume	0.00637804	0.00173164
89	volume	0.0035988	0.00184603
90	volume	0.00735438	0.00140438
91	volume	0.0065523	0.00263796
92	volume	0.00904245	0.00228057
93	volume	0.00747193	0.0021204
94	volume	0.0076608	0.00182268
95	volume	0.00436866	0.00274908
96	volume	0.00364477	0.00266757
97	volume	0.00358156	0.00127365
98	volume	0.00240008	0.00314544
99	volume	0.00179408	0.000395439
100	volume	0.00104181	0.000462399
101	volume	0.00841998	0.0022176
1	dti	0.0136914	0.00269416
2	dti	0.0106828	0.00337673
3	dti	0.0122604	0.00271488
4	dti	0.0179301	0.00331521
5	dti	0.0121068	0.00398017
6	dti	0.011224	0.00362031
7	dti	0.00575283	0.00375851
8	dti	0.0158212	0.00392747
9	dti	0.00484708	0.00252936
10	dti	0.0118395	0.00350523
11	dti	0.0145804	0.00327084
12	dti	0.0122049	0.00371803
13	dti	0.00952815	0.0038059
14	dti	0.00501536	0.00345427
15	dti	0.0129805	0.00349323
16	dti	0.013237	0.0041484
17	dti	0.0057962	0.00344093
18	dti	0.00911622	0.00389349
19	dti	0.0136623	0.00396855
20	dti	0.00950778	0.0039034
21	dti	0.010018	0.00393133
22	dti	0.00892756	0.0034516
23	dti	0.0116534	0.00338661
24	dti	0.00964099	0.00324761
25	dti	0.015516	0.00373345
26	dti	0.0197696	0.00479521
27	dti	0.0163946	0.00413351
28	dti	0.0130034	0.00376053
29	dti	0.0119925	0.00454277
30	dti	0.0114635	0.00329159
31	dti	0.00797853	0.00268214
32	dti	0.0123038	0.00360523
33	dti	0.0174696	0.00444744
34	dti	0.0157135	0.00377061
35	dti	0.0157546	0.003185
36	dti	0.00929706	0.00359574
37	dti	0.0112426	0.00329399
38	dti	0.0142212	0.00357109
39	dti	0.00999134	0.00393364
40	dti	0.0143394	0.00391158
41	dti	0.0172784	0.00332446
42	dti	0.0152997	0.00339088
43	dti	0.0105674	0.00390706
44	dti	0.0120111	0.00340575
45	dti	0.0119811	0.00334653
46	dti	0.00895744	0.00349356
47	dti	0.0133382	0.00315629
48	dti	0.0173145	0.00346265
49	dti	0.0195578	0.00409069
50	dti	0.012838	0.00375077
51	dti	0.00891271	0.00390056
52	dti	0.0104693	0.00313998
53	dti	0.00741117	0.00256304
54	dti	0.0102718	0.00435295
55	dti	0.0170724	0.00357912
56	dti	0.014152	0.00358241
57	dti	0.0148917	0.00368953
58	dti	0.00844203	0.00419478
59	dti	0.0126907	0.0031116
60	dti	0.0117673	0.00322411
61	dti	0.00833492	0.00368185
62	dti	0.0149069	0.00437098
63	dti	0.00915233	0.00296884
64	dti	0.0144353	0.00360389
65	dti	0.0112687	0.00365804
66	dti	0.00625976	0.00336709
67	dti	0.0121529	0.00350519
68	dti	0.0034563	0.00321792
69	dti	0.0129889	0.00359591
70	dti	0.00865409	0.00295733
71	dti	0.0140796	0.00406513
72	dti	0.00853218	0.00362938
73	dti	0.00923524	0.00426799
74	dti	0.0120107	0.00353456
75	dti	0.00379206	0.0030496
76	dti	0.00888343	0.00333599
77	dti	0.00914588	0.00393136
78	dti	0.0131072	0.0041001
79	dti	0.00840582	0.00357385
80	dti	0.0059149	0.00332139
81	dti	0.00835602	0.00288305
82	dti	0.00752232	0.00399738
83	dti	0.00875089	0.00293718
84	dti	0.00508782	0.00345434
85	dti	0.00973	0.00381371
86	dti	0.00476327	0.00372448
87	dti	0.00727843	0.0036311
88	dti	0.00912045	0.00333004
89	dti	0.0111279	0.00313231
90	dti	0.0105591	0.00408621
91	dti	0.0112558	0.0029558
92	dti	0.0186867	0.00339992
93	dti	0.0138848	0.00298464
94	dti	0.009002	0.00342888
95	dti	0.0124633	0.00374393
96	dti	0.0116443	0.00344084
97	dti	0.00681932	0.00268641
98	dti	0.0082335	0.00304373
99	dti	0.0137902	0.00335186
100	dti	0.011412	0.00380692
101	dti	0.0114519	0.00393847
102	dti	0.00406186	0.00340654
103	dti	0.0121511	0.00362022
104	dti	0.0103896	0.00378746
105	dti	0.00889019	0.00386907
106	dti	0.012526	0.00424992
107	dti	0.0120998	0.00414742
108	dti	0.0108524	0.00340128
109	dti	0.0123481	0.0039813
110	dti	0.00639286	0.00351496
1	rfMRI(ICA-node)	0.0122084	0.00354898
2	rfMRI(ICA-node)	0.0124818	0.00364897
3	rfMRI(ICA-node)	0.0132669	0.00326324
4	rfMRI(ICA-node)	0.0114184	0.00375104
5	rfMRI(ICA-node)	0.0125238	0.00348777
6	rfMRI(ICA-node)	0.00829589	0.00329147
7	rfMRI(ICA-node)	0.0136244	0.00362359
8	rfMRI(ICA-node)	0.00867346	0.00354205
9	rfMRI(ICA-node)	0.00805745	0.00352795
10	rfMRI(ICA-node)	0.0138208	0.00379976
11	rfMRI(ICA-node)	0.00797115	0.00337159
12	rfMRI(ICA-node)	0.012639	0.00368055
13	rfMRI(ICA-node)	0.00836988	0.00418869
14	rfMRI(ICA-node)	0.0179178	0.00357705
15	rfMRI(ICA-node)	0.0105971	0.00439587
16	rfMRI(ICA-node)	0.0128645	0.00406567
17	rfMRI(ICA-node)	0.0139448	0.00422224
18	rfMRI(ICA-node)	0.0142379	0.00359659
19	rfMRI(ICA-node)	0.00972345	0.00382746
20	rfMRI(ICA-node)	0.0127084	0.00407989
21	rfMRI(ICA-node)	0.0153245	0.00386358
22	rfMRI(ICA-node)	0.0116019	0.00355981
23	rfMRI(ICA-node)	0.0109857	0.00306202
24	rfMRI(ICA-node)	0.00678505	0.00326005
25	rfMRI(ICA-node)	0.0108405	0.00349796
26	rfMRI(ICA-node)	0.00639764	0.00274971
27	rfMRI(ICA-node)	0.00273764	0.00347965
28	rfMRI(ICA-node)	0.00520064	0.00267079
29	rfMRI(ICA-node)	0.00825629	0.00368593
30	rfMRI(ICA-node)	0.0119275	0.00325619
31	rfMRI(ICA-node)	0.00962826	0.00356361
32	rfMRI(ICA-node)	0.00738115	0.00308193
33	rfMRI(ICA-node)	0.00488274	0.00268271
34	rfMRI(ICA-node)	0.00641571	0.00298856
35	rfMRI(ICA-node)	0.0115302	0.00325954
36	rfMRI(ICA-node)	0.00966328	0.00291697
37	rfMRI(ICA-node)	0.00915101	0.00364646
38	rfMRI(ICA-node)	0.00585439	0.00359157
39	rfMRI(ICA-node)	0.0106873	0.00345899
40	rfMRI(ICA-node)	0.0109796	0.00388963
41	rfMRI(ICA-node)	0.00907864	0.00312216
42	rfMRI(ICA-node)	0.0115587	0.00293946
43	rfMRI(ICA-node)	0.00961493	0.00395705
44	rfMRI(ICA-node)	0.00630516	0.0033631
45	rfMRI(ICA-node)	0.00983923	0.00335894
46	rfMRI(ICA-node)	0.0110768	0.0035936
47	rfMRI(ICA-node)	0.00782086	0.00364983
48	rfMRI(ICA-node)	0.0179851	0.00379465
49	rfMRI(ICA-node)	0.00986913	0.00331263
50	rfMRI(ICA-node)	0.00531864	0.00380082
51	rfMRI(ICA-node)	0.00639133	0.00423608
52	rfMRI(ICA-node)	0.00691853	0.00287137
53	rfMRI(ICA-node)	0.008404	0.00355158
54	rfMRI(ICA-node)	0.00607191	0.00277568
55	rfMRI(ICA-node)	0.00888452	0.00356717
56	rfMRI(ICA-node)	0.00896593	0.00315044
57	rfMRI(ICA-node)	0.00918995	0.00438997
58	rfMRI(ICA-node)	0.00956031	0.00283698
59	rfMRI(ICA-node)	0.0124194	0.00349282
60	rfMRI(ICA-node)	0.0125502	0.00371669
61	rfMRI(ICA-node)	0.00984498	0.00329502
62	rfMRI(ICA-node)	0.0135279	0.00382921
63	rfMRI(ICA-node)	0.0114848	0.00342961
64	rfMRI(ICA-node)	0.00985665	0.00323231
65	rfMRI(ICA-node)	0.0132048	0.00303443
66	rfMRI(ICA-node)	0.0123108	0.00352953
67	rfMRI(ICA-node)	0.0135218	0.00496988
68	rfMRI(ICA-node)	0.00446268	0.00311139
69	rfMRI(ICA-node)	0.0117809	0.00352556
70	rfMRI(ICA-node)	0.00522595	0.00312316
71	rfMRI(ICA-node)	0.00901118	0.00509213
72	rfMRI(ICA-node)	0.00704903	0.00298331
73	rfMRI(ICA-node)	0.00789181	0.00282891
74	rfMRI(ICA-node)	0.00286122	0.00293421
75	rfMRI(ICA-node)	0.00863364	0.00308306
76	rfMRI(ICA-node)	0.011684	0.00283493
1	rfMRI(ICA-edge)	0.0100279	0.00339203
2	rfMRI(ICA-edge)	0.00690329	0.00347759
3	rfMRI(ICA-edge)	0.00710737	0.00374462
4	rfMRI(ICA-edge)	0.00570812	0.00343283
5	rfMRI(ICA-edge)	0.00232673	0.00394725
6	rfMRI(ICA-edge)	0.00798572	0.00307777
1	rfMRI(parc)	0.0102113	0.00355562
2	rfMRI(parc)	0.00797902	0.00346055
3	rfMRI(parc)	0.0186031	0.00462861
4	rfMRI(parc)	0.016265	0.00335793
5	rfMRI(parc)	0.00483346	0.00324639
6	rfMRI(parc)	0.0173051	0.00396222
7	rfMRI(parc)	0.000847096	0.00314993
8	rfMRI(parc)	0.0174815	0.00392407
9	rfMRI(parc)	0.00508293	0.00420888
10	rfMRI(parc)	0.0109439	0.00288732
11	rfMRI(parc)	0.00947575	0.00328221
12	rfMRI(parc)	0.0141169	0.00377302
13	rfMRI(parc)	0.00839691	0.00322379
14	rfMRI(parc)	0.0142492	0.0038082
15	rfMRI(parc)	0.012252	0.00350309
16	rfMRI(parc)	0.00830711	0.00338633
17	rfMRI(parc)	0.0143696	0.00388902
18	rfMRI(parc)	0.00539852	0.00371662
19	rfMRI(parc)	0.0159326	0.00449651
20	rfMRI(parc)	0.00702088	0.00361719
21	rfMRI(parc)	0.00920785	0.00328297
22	rfMRI(parc)	0.00850104	0.00357738
23	rfMRI(parc)	0.00774428	0.00318248
24	rfMRI(parc)	0.00844973	0.00334916
25	rfMRI(parc)	0.00757959	0.00333637
26	rfMRI(parc)	0.0144452	0.00342462
27	rfMRI(parc)	0.0134309	0.00419541
28	rfMRI(parc)	0.006617	0.00398468
29	rfMRI(parc)	0.0112313	0.00363006
30	rfMRI(parc)	0.00528945	0.00360408
31	rfMRI(parc)	0.00935892	0.00374029
32	rfMRI(parc)	0.00645733	0.00459561
33	rfMRI(parc)	0.00790956	0.00404523
34	rfMRI(parc)	0.00708556	0.00354519
35	rfMRI(parc)	0.00514854	0.00348132
36	rfMRI(parc)	0.0114818	0.00403535
37	rfMRI(parc)	0.0134198	0.00408043
38	rfMRI(parc)	0.0091266	0.00391399
39	rfMRI(parc)	0.00438095	0.00385654
40	rfMRI(parc)	0.00776207	0.00329441
41	rfMRI(parc)	0.0113307	0.00374841
42	rfMRI(parc)	0.0112644	0.00429814
43	rfMRI(parc)	0.00438575	0.00326862
44	rfMRI(parc)	0.0091789	0.00414658
45	rfMRI(parc)	0.00721215	0.00418415
46	rfMRI(parc)	0.0157979	0.00448437
47	rfMRI(parc)	0.00360913	0.00370441
48	rfMRI(parc)	0.00495878	0.0037382
49	rfMRI(parc)	0.00762372	0.00357667
50	rfMRI(parc)	0.00553985	0.00353342
51	rfMRI(parc)	0.00718995	0.0032971
52	rfMRI(parc)	0.00666257	0.00365374
53	rfMRI(parc)	0.012885	0.00403944
54	rfMRI(parc)	0.00650752	0.00399324
55	rfMRI(parc)	0.00921127	0.00417202
56	rfMRI(parc)	0.00869182	0.00371322
57	rfMRI(parc)	0.00649543	0.00350543
58	rfMRI(parc)	0.00235983	0.00326263
59	rfMRI(parc)	0.00407839	0.00382632
60	rfMRI(parc)	0.00459442	0.00360154
61	rfMRI(parc)	0.0089697	0.00431749
62	rfMRI(parc)	0.00924436	0.00362365
63	rfMRI(parc)	0.0071171	0.00353859
64	rfMRI(parc)	0.00832013	0.00361073
65	rfMRI(parc)	0.00357401	0.00329448
66	rfMRI(parc)	0.0135596	0.00374242
67	rfMRI(parc)	0.0089823	0.00407649
68	rfMRI(parc)	0.00661708	0.00355902
69	rfMRI(parc)	0.00531102	0.00322938
70	rfMRI(parc)	0.0103157	0.00379774
71	rfMRI(parc)	0.00852756	0.00390232
72	rfMRI(parc)	0.00302979	0.00330706
73	rfMRI(parc)	0.00717395	0.0032629
74	rfMRI(parc)	0.0068533	0.00361242
75	rfMRI(parc)	0.00496217	0.00344442
76	rfMRI(parc)	0.00869734	0.00307831
77	rfMRI(parc)	0.0050532	0.00328356
78	rfMRI(parc)	0.00798731	0.00337539
79	rfMRI(parc)	0.0100661	0.00340988
80	rfMRI(parc)	0.00726591	0.00324863
81	rfMRI(parc)	0.0114945	0.0038748
82	rfMRI(parc)	0.01458	0.00390753
83	rfMRI(parc)	0.0120548	0.0032389
84	rfMRI(parc)	0.0124699	0.00377457
85	rfMRI(parc)	0.0159249	0.00352218
86	rfMRI(parc)	0.0133209	0.00403733
87	rfMRI(parc)	0.0154177	0.00377949
88	rfMRI(parc)	0.0126048	0.00385537
89	rfMRI(parc)	0.0104263	0.00422156
90	rfMRI(parc)	0.00896716	0.00368489
1	tfMRI(parc)	0.00123767	0.0037605
2	tfMRI(parc)	0.0039047	0.00393419
3	tfMRI(parc)	0.0124513	0.00341443
4	tfMRI(parc)	0.00628087	0.00290949
5	tfMRI(parc)	0.00914364	0.00476936
6	tfMRI(parc)	0.00823559	0.00380297
7	tfMRI(parc)	0.00201613	0.00326004
8	tfMRI(parc)	0.0133094	0.00454769
9	tfMRI(parc)	0.0157686	0.00431572
10	tfMRI(parc)	0.00192339	0.00421329
11	tfMRI(parc)	0.00113138	0.00352883
12	tfMRI(parc)	0.00185357	0.00332896
13	tfMRI(parc)	0.00977276	0.00361161
14	tfMRI(parc)	0.00950071	0.00399955
15	tfMRI(parc)	0.0132718	0.00366796
16	tfMRI(parc)	0.00937862	0.00399749
17	tfMRI(parc)	0.0162531	0.0036212
18	tfMRI(parc)	0.00679342	0.00361205
19	tfMRI(parc)	0.0204746	0.00468436
20	tfMRI(parc)	0.0123966	0.0034286
21	tfMRI(parc)	1.75574e-05	0.0042343
22	tfMRI(parc)	0.00421096	0.00428115
23	tfMRI(parc)	0.00381927	0.00386159
24	tfMRI(parc)	0.00623376	0.00314756
25	tfMRI(parc)	0.00728194	0.00358047
26	tfMRI(parc)	0.00555983	0.00405457
27	tfMRI(parc)	0.00803834	0.00396595
28	tfMRI(parc)	0.00993759	0.00375188
29	tfMRI(parc)	0.00908028	0.00540472
30	tfMRI(parc)	0.00741302	0.00480376
31	tfMRI(parc)	0.00791543	0.00364172
32	tfMRI(parc)	0.00771798	0.00332217
33	tfMRI(parc)	0.00743114	0.0037662
34	tfMRI(parc)	0.00577233	0.0035169
35	tfMRI(parc)	0.00770912	0.00415358
36	tfMRI(parc)	0.00725347	0.00380651
37	tfMRI(parc)	0.00688434	0.00379432
38	tfMRI(parc)	0.00892408	0.00402175
39	tfMRI(parc)	0.0109742	0.00491238
40	tfMRI(parc)	0.0051708	0.00341371
41	tfMRI(parc)	0.0107673	0.00345653
42	tfMRI(parc)	0.0107085	0.00418295
43	tfMRI(parc)	0.00889804	0.00402621
44	tfMRI(parc)	0.0142851	0.00484829
45	tfMRI(parc)	0.00503372	0.00339532
46	tfMRI(parc)	0.0181679	0.00410201
47	tfMRI(parc)	0.0110425	0.00352391
48	tfMRI(parc)	0.00608979	0.00396798
49	tfMRI(parc)	0.00708491	0.00404766
50	tfMRI(parc)	0.00939003	0.00422803
51	tfMRI(parc)	0.00742281	0.00391603
52	tfMRI(parc)	0.0101666	0.0037466
53	tfMRI(parc)	0.00622069	0.00359898
54	tfMRI(parc)	0.00739559	0.00381524
55	tfMRI(parc)	0.00967707	0.00389613
56	tfMRI(parc)	0.015433	0.00444928
57	tfMRI(parc)	0.0148226	0.00502401
58	tfMRI(parc)	0.0054519	0.00349807
59	tfMRI(parc)	0.0118495	0.00413899
60	tfMRI(parc)	0.00710073	0.00455743
61	tfMRI(parc)	0.00692451	0.00353049
62	tfMRI(parc)	0.00807074	0.00315169
63	tfMRI(parc)	0.013834	0.00453505
64	tfMRI(parc)	0.00477951	0.00385764
65	tfMRI(parc)	0.00784559	0.00394562
66	tfMRI(parc)	0.00550981	0.00467576
67	tfMRI(parc)	0.0140413	0.00438353
68	tfMRI(parc)	0.0124696	0.00378941
69	tfMRI(parc)	0.00396684	0.00343119
70	tfMRI(parc)	0.00736192	0.00442702
71	tfMRI(parc)	0.00333062	0.00369562
72	tfMRI(parc)	0.00706087	0.00355479
73	tfMRI(parc)	0.000428451	0.00385802
74	tfMRI(parc)	0.00774669	0.00453653
75	tfMRI(parc)	0.00309036	0.0038567
76	tfMRI(parc)	0.00533762	0.00363482
77	tfMRI(parc)	0.00654247	0.00372497
78	tfMRI(parc)	0.00956454	0.00395463
79	tfMRI(parc)	0.00703014	0.00338635
80	tfMRI(parc)	0.00311526	0.00261188
81	tfMRI(parc)	0.00699532	0.00258183
82	tfMRI(parc)	0.00913837	0.0030704
83	tfMRI(parc)	0.00559224	0.00267986
84	tfMRI(parc)	0.00448602	0.00258957
85	tfMRI(parc)	0.0083317	0.00242431
86	tfMRI(parc)	0.00572295	0.00283751
87	tfMRI(parc)	0.00417204	0.0021154
88	tfMRI(parc)	0.00264857	0.0030609
89	tfMRI(parc)	0.00474706	0.00307596
90	tfMRI(parc)	0.00346297	0.00238631

### Sheet: ST16_heritability_ur_int1
ST16. Burden heritability for ultrarare (MAF < 1 x 10-4) int1 missense variants.
Phenotype_No	Label	h2	h2_se
1	abd	0.0021273	0.00152065
2	abd	0.000456446	0.00209379
3	abd	0.00147364	0.00280187
4	abd	-0.000333426	0.0021696
5	abd	0.00328757	0.00274504
6	abd	0.00299854	0.00343136
7	abd	-0.00355034	0.00306923
8	abd	0.0183833	0.0140231
9	abd	-0.00078642	0.00151935
10	abd	0.00531512	0.00366532
11	abd	0.00363749	0.00315506
12	abd	0.00201838	0.00333327
13	abd	0.00510658	0.00334592
14	abd	0.00606115	0.00378862
15	abd	0.00648591	0.00352412
16	abd	-0.000351422	0.00127183
17	abd	-0.000879035	0.00125813
18	abd	-0.000431522	0.00124064
19	abd	0.0159264	0.0117191
20	abd	0.0185657	0.0105846
21	abd	-0.00103772	0.0012344
22	abd	-0.000742539	0.0011699
23	abd	7.82157e-05	0.000713068
24	abd	0.00197726	0.000906747
25	abd	0.0011022	0.000870045
26	abd	0.000246715	0.00078755
27	abd	0.000138761	0.00085991
28	abd	0.0259936	0.0145299
29	abd	0.0224326	0.0114855
30	abd	0.00188296	0.00201858
31	abd	-0.000237675	0.00137342
32	abd	0.00974551	0.00452484
33	abd	-0.00457857	0.00449059
34	abd	0.0037362	0.00482793
35	abd	0.00540764	0.00399654
36	abd	0.0120889	0.00409946
37	abd	0.00180235	0.00230387
38	abd	0.000299952	0.0020991
39	abd	0.00560354	0.00337274
40	abd	-0.000312218	0.00131226
41	abd	-0.00157536	0.0012132
1	heart	0.00192222	0.001501
2	heart	0.00181698	0.00150374
3	heart	0.00441623	0.00192457
4	heart	0.00558024	0.0030067
5	heart	0.0025735	0.00181254
6	heart	0.000257597	0.000897763
7	heart	0.00105628	0.00114666
8	heart	0.003035	0.0015333
9	heart	0.00140714	0.00154695
10	heart	0.00365906	0.00370455
11	heart	0.000969729	0.001961
12	heart	0.000892355	0.0017973
13	heart	0.001945	0.00227667
14	heart	0.00207633	0.00183796
15	heart	0.0024059	0.00162085
16	heart	0.0026502	0.00185988
17	heart	0.00197986	0.00152321
18	heart	0.00413972	0.00176238
19	heart	0.00161054	0.00130458
20	heart	-0.000163331	0.00124474
21	heart	0.000517675	0.00125147
22	heart	0.00205214	0.0014124
23	heart	0.0010108	0.00145923
24	heart	0.0012368	0.00150357
25	heart	0.0014381	0.00156892
26	heart	0.000915775	0.00148721
27	heart	0.000842122	0.0012301
28	heart	0.00105019	0.00196528
29	heart	0.00210191	0.002423
30	heart	0.00496248	0.00289693
31	heart	0.00121816	0.00286593
32	heart	0.00305286	0.0021205
33	heart	0.00363909	0.00243493
34	heart	0.00106608	0.00270186
35	heart	0.0034518	0.00259503
36	heart	0.000275527	0.0017014
37	heart	-0.000151417	0.00169431
38	heart	0.00184735	0.00216543
39	heart	0.00148161	0.00116856
40	heart	0.00195503	0.00118001
41	heart	-0.00187307	0.00191548
42	heart	0.00257871	0.00196117
43	heart	0.00142483	0.00258458
44	heart	0.00119691	0.00181037
45	heart	0.00250231	0.00182193
46	heart	0.00293182	0.00276672
47	heart	-0.000313301	0.00235923
48	heart	-0.000275136	0.00186511
49	heart	0.00126483	0.00229694
50	heart	-1.73313e-05	0.00157223
51	heart	0.00776587	0.00303895
52	heart	-0.000177194	0.00261434
53	heart	-0.00106441	0.00231644
54	heart	0.00239286	0.00258297
55	heart	0.000808762	0.00265697
56	heart	0.000877541	0.00184872
57	heart	0.00137044	0.0024309
58	heart	0.00133588	0.0023344
59	heart	0.00167006	0.00236704
60	heart	0.00463725	0.0028897
61	heart	0.00178323	0.00194825
62	heart	-0.000399763	0.00211805
63	heart	0.00192178	0.00254887
64	heart	0.00425537	0.00241851
65	heart	0.00227986	0.0018567
66	heart	9.56341e-05	0.00229362
67	heart	0.000168916	0.00290879
68	heart	0.00295335	0.00204391
69	heart	-0.00267641	0.00202679
70	heart	0.00184134	0.00230643
71	heart	0.00660446	0.00291815
72	heart	0.00365733	0.00239834
73	heart	0.00404296	0.00293103
74	heart	0.00382854	0.0024549
75	heart	-0.00127942	0.0021596
76	heart	0.00148996	0.00192953
77	heart	0.00400578	0.00222573
78	heart	0.00403725	0.00246074
79	heart	-0.00163363	0.00224524
80	heart	0.0032742	0.00251412
81	heart	0.00272917	0.002441
82	heart	0.00426515	0.00251626
1	volume	0.00290386	0.00190562
2	volume	0.00407478	0.00187771
3	volume	-5.04879e-05	0.00199722
4	volume	0.00158904	0.00190653
5	volume	0.00222869	0.00125713
6	volume	0.00137531	0.00178487
7	volume	0.00246013	0.00119752
8	volume	-0.000215678	0.00194342
9	volume	0.00168846	0.00116938
10	volume	0.00189084	0.00139482
11	volume	-7.86771e-06	0.00113472
12	volume	0.0024977	0.00161405
13	volume	0.00104656	0.00133787
14	volume	0.000427111	0.00258969
15	volume	0.00517495	0.00257666
16	volume	0.00133206	0.00227307
17	volume	0.00208028	0.00237379
18	volume	0.00289865	0.00224532
19	volume	0.00233533	0.00257025
20	volume	0.00219525	0.0018501
21	volume	0.00403375	0.00172539
22	volume	0.00148027	0.00144852
23	volume	0.000915664	0.00100892
24	volume	0.00254207	0.00154425
25	volume	0.0034938	0.0014432
26	volume	0.00113267	0.00142225
27	volume	0.000766746	0.00161039
28	volume	0.00179354	0.00132985
29	volume	0.00177656	0.00184939
30	volume	0.00175491	0.00231893
31	volume	0.00290494	0.00141527
32	volume	0.00647561	0.0032592
33	volume	0.00376179	0.00183223
34	volume	0.00457845	0.00197087
35	volume	0.00461401	0.00170911
36	volume	0.000581351	0.00141864
37	volume	0.00142075	0.00180476
38	volume	0.00333348	0.00122273
39	volume	0.00372303	0.00198535
40	volume	0.00216726	0.00142551
41	volume	0.00108549	0.00132688
42	volume	0.00208925	0.00110076
43	volume	0.00179184	0.00151876
44	volume	0.00382899	0.00185755
45	volume	0.000593155	0.00214355
46	volume	0.0059168	0.00232001
47	volume	0.000417469	0.00242435
48	volume	0.00116666	0.0023909
49	volume	0.00261849	0.00214958
50	volume	0.0030463	0.00227414
51	volume	0.00320016	0.00220604
52	volume	0.00188946	0.00191735
53	volume	0.0020574	0.00155047
54	volume	-0.000175075	0.00113955
55	volume	0.00395077	0.00249288
56	volume	0.00247864	0.00129335
57	volume	0.00109285	0.00116216
58	volume	0.00103446	0.00149551
59	volume	0.000883447	0.00144741
60	volume	0.00244234	0.00181803
61	volume	-0.000329481	0.00214107
62	volume	0.00131107	0.0015378
63	volume	0.00557581	0.00216052
64	volume	0.00304311	0.00250554
65	volume	0.00172024	0.00207749
66	volume	0.00282386	0.00248323
67	volume	0.000915636	0.00267015
68	volume	0.00304293	0.00137079
69	volume	0.0034786	0.0023335
70	volume	0.003186	0.0017914
71	volume	0.00484442	0.00248544
72	volume	0.0100458	0.00501944
73	volume	-0.000297706	0.00178466
74	volume	0.00407423	0.00240644
75	volume	0.00205831	0.0012119
76	volume	0.00179198	0.00169616
77	volume	0.0016018	0.00127372
78	volume	0.00134322	0.00213213
79	volume	0.00188784	0.00158398
80	volume	0.00498098	0.00205677
81	volume	0.00171671	0.0016912
82	volume	0.00539177	0.00191867
83	volume	0.00330917	0.00207235
84	volume	0.00435781	0.0013923
85	volume	0.00417419	0.00275068
86	volume	0.00241875	0.00200972
87	volume	0.00298797	0.00263157
88	volume	0.000358514	0.00125592
89	volume	0.00170197	0.00176076
90	volume	0.0021164	0.00125016
91	volume	0.00301556	0.00219321
92	volume	0.00307673	0.00191979
93	volume	0.00503258	0.00206168
94	volume	0.00270187	0.00181706
95	volume	0.00245597	0.00195068
96	volume	0.00517333	0.00211717
97	volume	0.00389448	0.00117964
98	volume	0.00187573	0.00287652
99	volume	5.84922e-05	0.000358295
100	volume	7.60194e-05	0.000391135
101	volume	0.00523636	0.00189023
1	dti	0.00323054	0.00293038
2	dti	0.00489081	0.00320798
3	dti	0.000320915	0.00268529
4	dti	0.00112975	0.00326347
5	dti	0.00355151	0.00310206
6	dti	0.004477	0.00330573
7	dti	-0.00179324	0.00282607
8	dti	0.00520077	0.00401213
9	dti	0.00297403	0.00218237
10	dti	0.000274563	0.00243769
11	dti	0.00347786	0.00292542
12	dti	0.00514776	0.00301131
13	dti	0.0058359	0.00337216
14	dti	-0.000111679	0.00338533
15	dti	0.0016504	0.00282934
16	dti	0.00410757	0.00277201
17	dti	0.00489302	0.00333055
18	dti	0.00721266	0.00373171
19	dti	0.00193552	0.00399974
20	dti	0.00755838	0.00438413
21	dti	0.00512129	0.00283191
22	dti	0.000163882	0.00293967
23	dti	0.00589284	0.0028276
24	dti	0.00206463	0.00236243
25	dti	0.00455551	0.0029082
26	dti	0.00699608	0.0025233
27	dti	0.0011186	0.00303385
28	dti	0.00486501	0.0030607
29	dti	0.00245649	0.00303387
30	dti	0.000528862	0.00291725
31	dti	0.00308282	0.00265671
32	dti	-0.000708216	0.00276283
33	dti	0.00477799	0.00281638
34	dti	0.00549591	0.00315491
35	dti	0.00113834	0.0026884
36	dti	0.00447881	0.00247774
37	dti	0.00213094	0.00273353
38	dti	0.00633797	0.00403548
39	dti	-0.000109061	0.00262985
40	dti	0.00679837	0.002634
41	dti	0.00313756	0.0029967
42	dti	0.00689799	0.00261075
43	dti	0.00459382	0.00324584
44	dti	-0.000284166	0.00225339
45	dti	0.00594185	0.00293148
46	dti	0.00161094	0.002388
47	dti	0.00228691	0.00260772
48	dti	0.000337724	0.00245558
49	dti	0.00163446	0.00296322
50	dti	0.00384679	0.00311986
51	dti	0.00624923	0.00296401
52	dti	-0.00105847	0.00328413
53	dti	0.00340127	0.00278442
54	dti	8.40686e-05	0.00331836
55	dti	0.00142195	0.00233497
56	dti	0.00442335	0.00340948
57	dti	-0.000776759	0.00249167
58	dti	0.00209524	0.00267728
59	dti	8.44295e-05	0.00284131
60	dti	0.00114662	0.00303501
61	dti	0.00187091	0.00270735
62	dti	0.00132835	0.00253896
63	dti	-0.000552153	0.00277291
64	dti	0.00201934	0.00313472
65	dti	0.00132839	0.00282962
66	dti	-0.00269977	0.00237351
67	dti	0.00272766	0.00302713
68	dti	0.00623571	0.00313356
69	dti	0.00458617	0.0025187
70	dti	0.00172689	0.00246512
71	dti	0.00378971	0.00259799
72	dti	0.0101295	0.00413833
73	dti	0.000878507	0.0030785
74	dti	0.00229618	0.0029543
75	dti	0.0055419	0.00315196
76	dti	0.0047474	0.00231984
77	dti	0.00407313	0.00399701
78	dti	0.00841202	0.00379217
79	dti	0.00716066	0.00321747
80	dti	0.00536061	0.00298955
81	dti	-0.000489184	0.00252593
82	dti	0.00486187	0.00313512
83	dti	-0.00294418	0.00256522
84	dti	0.00313027	0.00291656
85	dti	0.00183327	0.00313667
86	dti	0.00420679	0.00302609
87	dti	0.00106018	0.002706
88	dti	-0.00282879	0.00266528
89	dti	0.00379669	0.00296741
90	dti	0.0041656	0.00288319
91	dti	0.000965366	0.00269469
92	dti	-8.03395e-05	0.00265298
93	dti	0.00479362	0.00338487
94	dti	0.00332724	0.00275805
95	dti	0.00724783	0.00306239
96	dti	0.000890866	0.00375206
97	dti	0.00354986	0.00266639
98	dti	0.00038074	0.00280587
99	dti	0.00142541	0.00257469
100	dti	0.00648895	0.00367867
101	dti	0.000202812	0.00258564
102	dti	-9.50455e-05	0.00294331
103	dti	6.46137e-05	0.00279184
104	dti	0.00116478	0.00288564
105	dti	0.00364563	0.00336243
106	dti	-0.000393494	0.00345441
107	dti	0.000191925	0.00334188
108	dti	0.00142224	0.0035781
109	dti	0.00186068	0.00280523
110	dti	-0.00351011	0.00238517
1	rfMRI(ICA-node)	0.00205473	0.00259753
2	rfMRI(ICA-node)	-0.00164925	0.00243336
3	rfMRI(ICA-node)	0.00347138	0.00307174
4	rfMRI(ICA-node)	-0.00203079	0.00271979
5	rfMRI(ICA-node)	0.00021054	0.00281684
6	rfMRI(ICA-node)	0.00265292	0.00335754
7	rfMRI(ICA-node)	0.00598018	0.00341913
8	rfMRI(ICA-node)	-0.000913383	0.00259628
9	rfMRI(ICA-node)	-0.000495929	0.00254095
10	rfMRI(ICA-node)	0.000100922	0.00289412
11	rfMRI(ICA-node)	0.00392765	0.00313056
12	rfMRI(ICA-node)	0.00333578	0.00301833
13	rfMRI(ICA-node)	0.00116249	0.00301068
14	rfMRI(ICA-node)	0.00577391	0.00299363
15	rfMRI(ICA-node)	0.00566292	0.00274436
16	rfMRI(ICA-node)	0.00407339	0.00302292
17	rfMRI(ICA-node)	-0.000422818	0.00322027
18	rfMRI(ICA-node)	0.00231482	0.00298029
19	rfMRI(ICA-node)	-0.000482853	0.00274961
20	rfMRI(ICA-node)	-0.00168544	0.00304115
21	rfMRI(ICA-node)	0.0032003	0.00279803
22	rfMRI(ICA-node)	0.00326999	0.00318385
23	rfMRI(ICA-node)	0.000696574	0.00265272
24	rfMRI(ICA-node)	-0.000233225	0.0025456
25	rfMRI(ICA-node)	0.000248601	0.00275653
26	rfMRI(ICA-node)	0.00350173	0.00283352
27	rfMRI(ICA-node)	-0.000610151	0.00287517
28	rfMRI(ICA-node)	0.00447825	0.00323927
29	rfMRI(ICA-node)	-0.0008935	0.00290994
30	rfMRI(ICA-node)	0.000416757	0.00262565
31	rfMRI(ICA-node)	0.00339293	0.00291606
32	rfMRI(ICA-node)	-0.00124083	0.00264402
33	rfMRI(ICA-node)	0.00328562	0.00276123
34	rfMRI(ICA-node)	0.00367067	0.00285206
35	rfMRI(ICA-node)	-0.00496294	0.00281306
36	rfMRI(ICA-node)	0.00139099	0.00275047
37	rfMRI(ICA-node)	0.00202575	0.0029508
38	rfMRI(ICA-node)	0.00189496	0.00268347
39	rfMRI(ICA-node)	0.00103149	0.0027129
40	rfMRI(ICA-node)	0.00054571	0.00293236
41	rfMRI(ICA-node)	-0.000789683	0.00360061
42	rfMRI(ICA-node)	0.00260207	0.00290006
43	rfMRI(ICA-node)	0.00234747	0.0026203
44	rfMRI(ICA-node)	0.00455332	0.00232282
45	rfMRI(ICA-node)	-0.00231634	0.00228534
46	rfMRI(ICA-node)	0.00219009	0.00278017
47	rfMRI(ICA-node)	0.00421728	0.00305376
48	rfMRI(ICA-node)	-0.00233114	0.00294726
49	rfMRI(ICA-node)	0.00135465	0.00314939
50	rfMRI(ICA-node)	0.00064289	0.00307327
51	rfMRI(ICA-node)	0.00214098	0.00269855
52	rfMRI(ICA-node)	6.10348e-05	0.00294738
53	rfMRI(ICA-node)	-0.00221998	0.00264927
54	rfMRI(ICA-node)	0.00345778	0.00276694
55	rfMRI(ICA-node)	-0.000909365	0.00238941
56	rfMRI(ICA-node)	0.00452442	0.00266639
57	rfMRI(ICA-node)	0.00156453	0.00305282
58	rfMRI(ICA-node)	0.0044196	0.00310041
59	rfMRI(ICA-node)	0.00467484	0.00229496
60	rfMRI(ICA-node)	0.000185808	0.00284331
61	rfMRI(ICA-node)	0.00294126	0.00311963
62	rfMRI(ICA-node)	-0.00210903	0.00277131
63	rfMRI(ICA-node)	0.00088321	0.00298003
64	rfMRI(ICA-node)	0.00226933	0.00259568
65	rfMRI(ICA-node)	0.00370904	0.00298554
66	rfMRI(ICA-node)	0.00333517	0.00286363
67	rfMRI(ICA-node)	0.00167611	0.00291758
68	rfMRI(ICA-node)	-0.00101609	0.00226593
69	rfMRI(ICA-node)	0.0021808	0.00268149
70	rfMRI(ICA-node)	0.00700045	0.00280634
71	rfMRI(ICA-node)	0.000666125	0.00255403
72	rfMRI(ICA-node)	0.00219954	0.00238076
73	rfMRI(ICA-node)	0.00105127	0.00210421
74	rfMRI(ICA-node)	0.00274892	0.0030495
75	rfMRI(ICA-node)	0.00164177	0.00270095
76	rfMRI(ICA-node)	-0.000854249	0.00258121
1	rfMRI(ICA-edge)	0.00539576	0.00321662
2	rfMRI(ICA-edge)	0.00576671	0.0037965
3	rfMRI(ICA-edge)	0.00791822	0.00295113
4	rfMRI(ICA-edge)	2.16064e-05	0.00307341
5	rfMRI(ICA-edge)	0.00253909	0.00314403
6	rfMRI(ICA-edge)	0.00557514	0.0031848
1	rfMRI(parc)	0.0059508	0.00289208
2	rfMRI(parc)	0.00712604	0.00297805
3	rfMRI(parc)	0.00483951	0.00320309
4	rfMRI(parc)	0.00340779	0.00293663
5	rfMRI(parc)	0.00362882	0.00316943
6	rfMRI(parc)	0.00187961	0.00331933
7	rfMRI(parc)	0.00413728	0.00324328
8	rfMRI(parc)	0.00654552	0.00324918
9	rfMRI(parc)	0.00691788	0.00308695
10	rfMRI(parc)	0.00111342	0.00267616
11	rfMRI(parc)	-0.000966399	0.00326047
12	rfMRI(parc)	-0.00241612	0.00266574
13	rfMRI(parc)	0.0025021	0.00272347
14	rfMRI(parc)	0.00350399	0.00305068
15	rfMRI(parc)	0.00517037	0.00278943
16	rfMRI(parc)	0.000183215	0.00281007
17	rfMRI(parc)	0.000163539	0.00286361
18	rfMRI(parc)	0.0012656	0.00336087
19	rfMRI(parc)	0.0051845	0.00321844
20	rfMRI(parc)	-0.00172936	0.00263017
21	rfMRI(parc)	-0.00316293	0.00258122
22	rfMRI(parc)	-0.00110943	0.00296249
23	rfMRI(parc)	-0.00315624	0.00249182
24	rfMRI(parc)	-9.5593e-05	0.00234809
25	rfMRI(parc)	0.00364814	0.00279655
26	rfMRI(parc)	0.00195599	0.00290095
27	rfMRI(parc)	0.00598009	0.00300755
28	rfMRI(parc)	0.00377032	0.00309765
29	rfMRI(parc)	0.00179197	0.00266765
30	rfMRI(parc)	0.000408818	0.0033222
31	rfMRI(parc)	-0.00110049	0.00269313
32	rfMRI(parc)	0.00225405	0.00259611
33	rfMRI(parc)	0.0043651	0.00308126
34	rfMRI(parc)	0.00239795	0.00287869
35	rfMRI(parc)	0.00261535	0.00277059
36	rfMRI(parc)	0.00185968	0.00276402
37	rfMRI(parc)	0.00439484	0.0027932
38	rfMRI(parc)	0.00285832	0.00279147
39	rfMRI(parc)	-0.000537696	0.00282785
40	rfMRI(parc)	0.00093319	0.00317819
41	rfMRI(parc)	0.000858836	0.00287128
42	rfMRI(parc)	0.00405432	0.00362172
43	rfMRI(parc)	-0.00177397	0.00241122
44	rfMRI(parc)	-0.000416839	0.00319153
45	rfMRI(parc)	0.00282257	0.00249251
46	rfMRI(parc)	0.00378056	0.00333588
47	rfMRI(parc)	-0.00184646	0.00242238
48	rfMRI(parc)	-0.00433313	0.0027152
49	rfMRI(parc)	-0.000776983	0.00244278
50	rfMRI(parc)	-0.00192247	0.00238509
51	rfMRI(parc)	0.00655256	0.0030001
52	rfMRI(parc)	0.00233804	0.00277746
53	rfMRI(parc)	0.00269599	0.00315925
54	rfMRI(parc)	0.00521904	0.00348733
55	rfMRI(parc)	0.000474234	0.00314155
56	rfMRI(parc)	0.00157585	0.00344175
57	rfMRI(parc)	0.000579668	0.0029935
58	rfMRI(parc)	0.00169741	0.00339046
59	rfMRI(parc)	0.00675868	0.00309092
60	rfMRI(parc)	0.00222036	0.00269469
61	rfMRI(parc)	0.00374971	0.00270441
62	rfMRI(parc)	0.00196472	0.00256293
63	rfMRI(parc)	0.00217399	0.0033254
64	rfMRI(parc)	4.75762e-05	0.00261999
65	rfMRI(parc)	-0.00274735	0.00301486
66	rfMRI(parc)	0.00452478	0.00298182
67	rfMRI(parc)	0.00342464	0.00326178
68	rfMRI(parc)	0.00294611	0.00311391
69	rfMRI(parc)	0.00331661	0.00281398
70	rfMRI(parc)	0.00112035	0.00320476
71	rfMRI(parc)	0.000559591	0.00342589
72	rfMRI(parc)	-0.000570739	0.00268765
73	rfMRI(parc)	-0.00216604	0.0024697
74	rfMRI(parc)	-5.81032e-05	0.00273309
75	rfMRI(parc)	0.000406741	0.00265068
76	rfMRI(parc)	-0.000156157	0.00255619
77	rfMRI(parc)	0.00178299	0.00268443
78	rfMRI(parc)	0.000909413	0.00248805
79	rfMRI(parc)	-0.00123931	0.00263024
80	rfMRI(parc)	-0.00534333	0.00230169
81	rfMRI(parc)	0.00217806	0.00281101
82	rfMRI(parc)	0.0025118	0.00296849
83	rfMRI(parc)	-0.00676959	0.00232406
84	rfMRI(parc)	-0.000352293	0.0031106
85	rfMRI(parc)	0.00381323	0.0035765
86	rfMRI(parc)	0.000700802	0.00247687
87	rfMRI(parc)	0.00241993	0.00286812
88	rfMRI(parc)	-0.0014336	0.00278201
89	rfMRI(parc)	-0.00246183	0.00238887
90	rfMRI(parc)	0.00152415	0.00237762
1	tfMRI(parc)	0.00584521	0.00384065
2	tfMRI(parc)	0.00496909	0.00390147
3	tfMRI(parc)	0.0103618	0.0044344
4	tfMRI(parc)	0.00484136	0.0033057
5	tfMRI(parc)	0.00464838	0.00380347
6	tfMRI(parc)	0.0109882	0.00387292
7	tfMRI(parc)	0.00759329	0.00402938
8	tfMRI(parc)	0.00454151	0.00350289
9	tfMRI(parc)	0.00343487	0.00327535
10	tfMRI(parc)	0.00779986	0.00357519
11	tfMRI(parc)	0.00458988	0.00386961
12	tfMRI(parc)	0.00388342	0.0035419
13	tfMRI(parc)	-0.000812415	0.00302505
14	tfMRI(parc)	0.00790632	0.00316146
15	tfMRI(parc)	0.00400623	0.00321368
16	tfMRI(parc)	-0.00115576	0.00290758
17	tfMRI(parc)	0.00169829	0.00365095
18	tfMRI(parc)	0.00458445	0.00367357
19	tfMRI(parc)	-0.00598563	0.00293413
20	tfMRI(parc)	-0.000718633	0.00282586
21	tfMRI(parc)	0.00511602	0.0037759
22	tfMRI(parc)	0.00376262	0.00352681
23	tfMRI(parc)	-0.00154413	0.00326047
24	tfMRI(parc)	0.000270224	0.0030303
25	tfMRI(parc)	-3.09936e-05	0.00312015
26	tfMRI(parc)	0.00329716	0.00372753
27	tfMRI(parc)	0.00400531	0.00325662
28	tfMRI(parc)	0.00561337	0.00341114
29	tfMRI(parc)	0.00170555	0.00328868
30	tfMRI(parc)	0.00174393	0.00320584
31	tfMRI(parc)	0.00336993	0.00346356
32	tfMRI(parc)	0.00401041	0.00295689
33	tfMRI(parc)	0.000909364	0.00288145
34	tfMRI(parc)	-0.00176718	0.0027711
35	tfMRI(parc)	0.00205806	0.0035977
36	tfMRI(parc)	0.00508802	0.00347774
37	tfMRI(parc)	0.00484947	0.00344131
38	tfMRI(parc)	-0.000292653	0.00303236
39	tfMRI(parc)	0.00367169	0.00417987
40	tfMRI(parc)	0.000385821	0.00266862
41	tfMRI(parc)	0.00472116	0.00322665
42	tfMRI(parc)	-0.00143982	0.00284469
43	tfMRI(parc)	-0.00226988	0.00269477
44	tfMRI(parc)	0.00331517	0.00411625
45	tfMRI(parc)	0.00166115	0.0032219
46	tfMRI(parc)	-0.00815318	0.00327447
47	tfMRI(parc)	-0.000555538	0.00309187
48	tfMRI(parc)	0.00340068	0.00352937
49	tfMRI(parc)	0.00421218	0.00318022
50	tfMRI(parc)	-0.00326503	0.00310914
51	tfMRI(parc)	0.00641175	0.00323125
52	tfMRI(parc)	0.00603177	0.00334733
53	tfMRI(parc)	0.00230245	0.00316861
54	tfMRI(parc)	-0.00050066	0.00278884
55	tfMRI(parc)	0.00305287	0.00337855
56	tfMRI(parc)	0.00685582	0.00363476
57	tfMRI(parc)	-0.000871602	0.00402313
58	tfMRI(parc)	0.00059834	0.00315788
59	tfMRI(parc)	0.00340591	0.00315143
60	tfMRI(parc)	0.00253467	0.0035872
61	tfMRI(parc)	0.00379679	0.00346297
62	tfMRI(parc)	0.00556981	0.00301346
63	tfMRI(parc)	0.00331724	0.00301932
64	tfMRI(parc)	-0.00125097	0.00299317
65	tfMRI(parc)	0.000286916	0.0024843
66	tfMRI(parc)	0.00281496	0.00311132
67	tfMRI(parc)	0.00228782	0.00343429
68	tfMRI(parc)	0.000379969	0.00342858
69	tfMRI(parc)	0.00104305	0.00326132
70	tfMRI(parc)	0.00202154	0.00356759
71	tfMRI(parc)	-0.00440942	0.00279565
72	tfMRI(parc)	-0.00613542	0.00322855
73	tfMRI(parc)	0.00335859	0.00347869
74	tfMRI(parc)	0.00514251	0.00347891
75	tfMRI(parc)	0.00715494	0.00376102
76	tfMRI(parc)	-0.00146531	0.00269602
77	tfMRI(parc)	0.00159751	0.00294318
78	tfMRI(parc)	0.000932007	0.00291548
79	tfMRI(parc)	0.00329626	0.00207618
80	tfMRI(parc)	-0.000640753	0.00188078
81	tfMRI(parc)	4.72296e-05	0.00218708
82	tfMRI(parc)	-0.000673763	0.00192108
83	tfMRI(parc)	-0.00149885	0.00198283
84	tfMRI(parc)	0.0027131	0.00195245
85	tfMRI(parc)	-0.000939221	0.00196289
86	tfMRI(parc)	-0.0023043	0.00184228
87	tfMRI(parc)	0.00124603	0.00203358
88	tfMRI(parc)	-0.000860922	0.00197904
89	tfMRI(parc)	0.00296796	0.00224936
90	tfMRI(parc)	0.000147709	0.00178206

### Sheet: ST17_heritability_ur_syn
ST17. Burden heritability for ultrarare (MAF < 1 x 10-4) synonymous variants.
Phenotype_No	Label	h2	h2_se
1	abd	0.00194635	0.00152185
2	abd	0.00461199	0.00190793
3	abd	0.0049737	0.00191794
4	abd	0.00539084	0.00174567
5	abd	0.00247058	0.00254408
6	abd	0.00542845	0.00334667
7	abd	0.000116617	0.00358608
8	abd	0.0128187	0.0133351
9	abd	0.000410568	0.00145561
10	abd	0.00175372	0.00231824
11	abd	0.00111358	0.00219033
12	abd	0.00492573	0.00530369
13	abd	0.00249745	0.0020854
14	abd	0.000707586	0.00248302
15	abd	0.000358937	0.00263043
16	abd	-0.000262368	0.00127381
17	abd	-0.000180567	0.00115759
18	abd	-0.00125165	0.00143383
19	abd	0.0203151	0.0123239
20	abd	0.0120574	0.00960361
21	abd	-0.000776402	0.00119324
22	abd	-0.00125192	0.00152608
23	abd	0.000437705	0.000650391
24	abd	0.00189125	0.000904091
25	abd	0.00156372	0.000945693
26	abd	0.000131412	0.000846215
27	abd	0.000756746	0.000781329
28	abd	0.0177541	0.0136366
29	abd	0.0259268	0.0127246
30	abd	0.00459591	0.00221929
31	abd	-0.000567266	0.00152043
32	abd	0.0066777	0.00302503
33	abd	0.00142046	0.0047365
34	abd	-2.09729e-05	0.00328455
35	abd	0.00466471	0.00283417
36	abd	0.00645501	0.00424844
37	abd	0.00366256	0.0020182
38	abd	0.00196116	0.00201185
39	abd	0.00341399	0.00203966
40	abd	-8.59052e-05	0.00139882
41	abd	-0.000255107	0.00150051
1	heart	-0.000258032	0.00119474
2	heart	-0.000204946	0.00146067
3	heart	0.000604511	0.00143367
4	heart	0.00206597	0.00234576
5	heart	-0.00149956	0.00187394
6	heart	-0.000259958	0.000908532
7	heart	0.00100035	0.00134105
8	heart	0.00109387	0.00104748
9	heart	9.52989e-05	0.00154351
10	heart	-0.00246999	0.00210316
11	heart	-0.00137881	0.00179195
12	heart	0.00317221	0.00235089
13	heart	0.0021739	0.00203202
14	heart	0.000985674	0.00142309
15	heart	0.0016672	0.00173415
16	heart	-0.00222094	0.00161356
17	heart	0.00200062	0.00140332
18	heart	0.00127392	0.00141216
19	heart	-0.000544267	0.00134449
20	heart	0.000153959	0.00113366
21	heart	0.000901116	0.00116786
22	heart	0.00151706	0.00130162
23	heart	0.00282828	0.00156872
24	heart	0.00177098	0.00128669
25	heart	0.00318796	0.00181756
26	heart	0.00240988	0.00175307
27	heart	0.000513495	0.00121836
28	heart	-0.000897448	0.00183478
29	heart	0.000201058	0.00225827
30	heart	-0.00223401	0.00173314
31	heart	-6.45453e-05	0.00261713
32	heart	0.00208977	0.00179011
33	heart	0.00412314	0.00191363
34	heart	-0.000408637	0.00256458
35	heart	-0.000792159	0.00223674
36	heart	0.00373071	0.00220256
37	heart	0.00361068	0.00238918
38	heart	0.00506568	0.00203576
39	heart	0.00215394	0.00138096
40	heart	0.00214515	0.00140096
41	heart	0.00603162	0.00224746
42	heart	0.000634246	0.00258357
43	heart	-0.00106635	0.00245518
44	heart	0.0031641	0.00200769
45	heart	0.00577225	0.00241938
46	heart	-0.000102338	0.0023531
47	heart	0.00247863	0.00231659
48	heart	0.00595899	0.00225143
49	heart	0.00139039	0.00205774
50	heart	-0.000840381	0.00151461
51	heart	0.00105667	0.00238706
52	heart	0.00757429	0.00269977
53	heart	0.00281337	0.00285873
54	heart	0.00059107	0.00272883
55	heart	0.00214658	0.00200055
56	heart	-0.000621527	0.00298964
57	heart	0.000857921	0.00201374
58	heart	0.00253382	0.00245812
59	heart	0.00115699	0.00238594
60	heart	0.00496436	0.0027296
61	heart	0.0034962	0.00195861
62	heart	-0.000357638	0.0022234
63	heart	0.0031354	0.00231861
64	heart	0.0050231	0.00252108
65	heart	0.00332959	0.0016314
66	heart	0.00201257	0.00266277
67	heart	0.00111779	0.00224114
68	heart	-5.35186e-05	0.00206461
69	heart	-0.00183926	0.00198167
70	heart	-0.00173882	0.00209384
71	heart	0.00209474	0.00246541
72	heart	0.00242226	0.00220284
73	heart	0.000144984	0.00227633
74	heart	0.00137256	0.00236201
75	heart	-0.000293935	0.00202157
76	heart	0.000938031	0.00205364
77	heart	0.00237677	0.00213349
78	heart	0.0013915	0.00212749
79	heart	0.00117592	0.00228166
80	heart	0.00161422	0.00259199
81	heart	-0.000713176	0.00224605
82	heart	0.000652661	0.00197532
1	volume	0.00107806	0.00170364
2	volume	0.000616367	0.0020555
3	volume	0.00375346	0.00223637
4	volume	-0.00370754	0.00156622
5	volume	0.00139902	0.0014682
6	volume	0.00250739	0.00183828
7	volume	0.0022464	0.00121058
8	volume	0.00274195	0.00190238
9	volume	0.00193362	0.00140608
10	volume	0.00152203	0.00170554
11	volume	0.000603268	0.00131442
12	volume	-0.0018662	0.00128823
13	volume	-0.00109228	0.00132166
14	volume	0.00311148	0.00232079
15	volume	0.00242324	0.00168198
16	volume	0.0035339	0.00195299
17	volume	0.00535225	0.00247445
18	volume	0.00291549	0.00283575
19	volume	0.000867465	0.00266256
20	volume	0.00579588	0.00191991
21	volume	0.00313303	0.00173735
22	volume	0.0020483	0.00167994
23	volume	0.00373352	0.0014376
24	volume	0.00139764	0.00152358
25	volume	0.00327742	0.00148686
26	volume	0.0019518	0.001688
27	volume	0.0015877	0.00157207
28	volume	0.000203047	0.00152937
29	volume	-0.00152605	0.00152243
30	volume	-0.000557833	0.00222133
31	volume	0.00111652	0.00145315
32	volume	0.00558267	0.00281452
33	volume	0.00291738	0.0019543
34	volume	0.00327069	0.00190564
35	volume	-0.00314389	0.00162355
36	volume	-0.00101957	0.00127976
37	volume	-0.000586699	0.00145711
38	volume	-0.000494256	0.00103694
39	volume	0.00487504	0.0024562
40	volume	0.00093072	0.00137129
41	volume	0.00335766	0.00135077
42	volume	0.00150228	0.00122501
43	volume	0.000568379	0.0011643
44	volume	0.00132246	0.00130025
45	volume	0.00654596	0.00253622
46	volume	0.00147132	0.00196753
47	volume	0.0032081	0.00234617
48	volume	0.00472398	0.0025596
49	volume	0.000988188	0.00274641
50	volume	0.000844403	0.00251333
51	volume	-0.000708111	0.00148098
52	volume	0.000694383	0.00173893
53	volume	0.00206735	0.00153849
54	volume	0.0014117	0.00133983
55	volume	0.00284104	0.00210571
56	volume	0.0031261	0.00134931
57	volume	0.000923233	0.00105535
58	volume	0.00169697	0.00182311
59	volume	-0.000901551	0.00166976
60	volume	7.06942e-05	0.00151039
61	volume	-1.91198e-05	0.00246579
62	volume	0.00155632	0.00118819
63	volume	0.00512627	0.00277879
64	volume	0.0057957	0.002711
65	volume	0.00382282	0.00201585
66	volume	0.00558464	0.00278088
67	volume	-0.00259052	0.00207956
68	volume	0.00115966	0.00144617
69	volume	0.00320444	0.00407803
70	volume	0.000166512	0.00150028
71	volume	0.00149471	0.00241564
72	volume	0.0108109	0.00451548
73	volume	0.0012422	0.00238786
74	volume	0.00183492	0.00237457
75	volume	-9.75985e-05	0.00108112
76	volume	0.00140319	0.00166275
77	volume	-5.30232e-05	0.00100375
78	volume	-0.00273881	0.00237011
79	volume	-0.000801	0.0021588
80	volume	0.00108762	0.00206341
81	volume	0.00217498	0.00183184
82	volume	0.00136782	0.00193696
83	volume	-0.00190381	0.00175672
84	volume	0.00169094	0.00120256
85	volume	0.00529277	0.00316789
86	volume	0.000452177	0.00213526
87	volume	0.00153712	0.00286521
88	volume	0.0024561	0.00124675
89	volume	0.00244474	0.00164632
90	volume	-0.00078339	0.000914529
91	volume	0.00115378	0.00278087
92	volume	-0.00107004	0.00206625
93	volume	0.00328629	0.0019614
94	volume	0.00199607	0.00180965
95	volume	6.00916e-05	0.00194937
96	volume	-0.00357198	0.0016145
97	volume	0.000904096	0.00118685
98	volume	-0.00225022	0.00325038
99	volume	0.000231466	0.000353275
100	volume	-0.000496108	0.000393055
101	volume	-0.00218734	0.00128033
1	dti	-0.00494886	0.00248026
2	dti	-0.00265532	0.00301106
3	dti	-0.00057826	0.00272644
4	dti	0.00545855	0.00412626
5	dti	0.00618997	0.00260979
6	dti	-0.00150578	0.00272815
7	dti	0.00641517	0.00354949
8	dti	0.0027774	0.0029275
9	dti	-0.000203977	0.00193181
10	dti	0.00228946	0.00230869
11	dti	0.00288828	0.00311796
12	dti	0.00603475	0.00299933
13	dti	-0.000464512	0.00313447
14	dti	-0.00170681	0.00292678
15	dti	-0.00333188	0.00271301
16	dti	-0.00348455	0.00300251
17	dti	0.00489318	0.00398397
18	dti	-0.00180741	0.00312853
19	dti	0.00408776	0.0034882
20	dti	0.000126228	0.00300517
21	dti	0.00117932	0.00303386
22	dti	0.000402432	0.00272832
23	dti	0.00320192	0.00281945
24	dti	-0.00172843	0.00215684
25	dti	0.000117409	0.00255558
26	dti	0.00345545	0.00276206
27	dti	0.00171336	0.00350509
28	dti	0.00165309	0.00237283
29	dti	-0.00116983	0.00300772
30	dti	0.00157606	0.00262857
31	dti	0.00156071	0.00236484
32	dti	0.00728146	0.00349842
33	dti	0.0023878	0.00273095
34	dti	0.00380836	0.00305859
35	dti	0.00153423	0.00311524
36	dti	0.0039027	0.00255483
37	dti	-0.00126468	0.00232112
38	dti	-0.000129027	0.00294097
39	dti	0.000462098	0.0027113
40	dti	0.00166402	0.0023368
41	dti	0.00136472	0.00309478
42	dti	0.00115096	0.00284918
43	dti	-0.00547728	0.00261114
44	dti	-0.000462392	0.00266313
45	dti	-0.000267786	0.0024349
46	dti	-0.00253886	0.00280136
47	dti	2.63834e-05	0.00240111
48	dti	0.0055839	0.00265976
49	dti	0.00396399	0.00293709
50	dti	-0.00476953	0.00244134
51	dti	0.00301573	0.00355742
52	dti	-0.000658423	0.00237638
53	dti	0.00265488	0.00250086
54	dti	0.00553051	0.00291288
55	dti	0.00243156	0.00237259
56	dti	0.00221442	0.00270598
57	dti	0.00128943	0.00364684
58	dti	0.00163069	0.00250655
59	dti	-0.00541799	0.00279231
60	dti	-0.00249834	0.00261964
61	dti	0.00377256	0.00265418
62	dti	0.000382613	0.00303827
63	dti	0.000263166	0.00275237
64	dti	0.00214524	0.00325577
65	dti	-0.00469086	0.00283061
66	dti	-0.00408627	0.0025755
67	dti	0.00169029	0.00285259
68	dti	0.00145144	0.002673
69	dti	0.00493708	0.00267903
70	dti	0.00620814	0.00309785
71	dti	0.00319867	0.00275256
72	dti	0.00381979	0.00314147
73	dti	0.00685326	0.00426206
74	dti	0.00236129	0.00326487
75	dti	0.00737993	0.00283511
76	dti	0.00291493	0.00246244
77	dti	0.00423609	0.00316134
78	dti	0.00497887	0.00317363
79	dti	0.0041026	0.0029508
80	dti	0.000978097	0.00287707
81	dti	0.0010268	0.00286833
82	dti	-0.000429637	0.00356083
83	dti	0.00327453	0.00292298
84	dti	-0.00149538	0.00317646
85	dti	-0.000852243	0.00279871
86	dti	0.00526995	0.00374684
87	dti	0.000330512	0.00279082
88	dti	-0.00107475	0.00286161
89	dti	-0.00112803	0.00244789
90	dti	-0.00228701	0.0033176
91	dti	0.000626508	0.00251203
92	dti	0.00750086	0.00331359
93	dti	0.00398131	0.00240045
94	dti	-0.00529183	0.002693
95	dti	0.00350822	0.00347841
96	dti	0.00194166	0.00260609
97	dti	0.00233853	0.00250271
98	dti	0.00107848	0.0025447
99	dti	0.00293361	0.00310369
100	dti	0.00724421	0.00277397
101	dti	0.000607074	0.0034935
102	dti	-0.00390609	0.0028627
103	dti	-0.00346179	0.00250702
104	dti	-0.00367448	0.00285398
105	dti	0.00426404	0.00320962
106	dti	-0.000489492	0.0029704
107	dti	0.00115869	0.00302736
108	dti	-0.000689196	0.00263514
109	dti	-0.0013998	0.00290454
110	dti	-0.00113734	0.00272727
1	rfMRI(ICA-node)	0.003351	0.00307325
2	rfMRI(ICA-node)	0.00473172	0.00281175
3	rfMRI(ICA-node)	-0.000405715	0.00309214
4	rfMRI(ICA-node)	0.00657744	0.00272406
5	rfMRI(ICA-node)	0.00847257	0.00326552
6	rfMRI(ICA-node)	0.00217895	0.0028766
7	rfMRI(ICA-node)	0.00612507	0.00312699
8	rfMRI(ICA-node)	0.00594691	0.00262191
9	rfMRI(ICA-node)	0.00309005	0.00270494
10	rfMRI(ICA-node)	0.00411463	0.00281255
11	rfMRI(ICA-node)	0.00323536	0.00263001
12	rfMRI(ICA-node)	0.00164837	0.00275966
13	rfMRI(ICA-node)	0.00215647	0.00375431
14	rfMRI(ICA-node)	0.00519982	0.00287879
15	rfMRI(ICA-node)	0.00299906	0.00285789
16	rfMRI(ICA-node)	0.00295104	0.00319186
17	rfMRI(ICA-node)	0.00882048	0.00320409
18	rfMRI(ICA-node)	0.00676344	0.00292668
19	rfMRI(ICA-node)	0.00581369	0.00299475
20	rfMRI(ICA-node)	0.00454171	0.0031315
21	rfMRI(ICA-node)	0.00655669	0.00284152
22	rfMRI(ICA-node)	0.00281381	0.00290883
23	rfMRI(ICA-node)	0.00903764	0.00334211
24	rfMRI(ICA-node)	0.00388939	0.0031652
25	rfMRI(ICA-node)	0.00590553	0.0028912
26	rfMRI(ICA-node)	0.00227654	0.00286963
27	rfMRI(ICA-node)	0.00568778	0.00288059
28	rfMRI(ICA-node)	0.00236707	0.00322247
29	rfMRI(ICA-node)	0.00476349	0.00310717
30	rfMRI(ICA-node)	0.00452351	0.00304575
31	rfMRI(ICA-node)	0.000945286	0.00274224
32	rfMRI(ICA-node)	0.00830819	0.00354518
33	rfMRI(ICA-node)	0.00519737	0.00260549
34	rfMRI(ICA-node)	0.00241003	0.00288309
35	rfMRI(ICA-node)	0.00876058	0.00297099
36	rfMRI(ICA-node)	0.00376544	0.00368963
37	rfMRI(ICA-node)	0.00753307	0.0031731
38	rfMRI(ICA-node)	0.00643171	0.00297404
39	rfMRI(ICA-node)	0.000237195	0.00289091
40	rfMRI(ICA-node)	0.00590095	0.00394514
41	rfMRI(ICA-node)	-0.000928542	0.00280439
42	rfMRI(ICA-node)	0.000745054	0.0022386
43	rfMRI(ICA-node)	0.00543205	0.00287932
44	rfMRI(ICA-node)	0.00443274	0.00304479
45	rfMRI(ICA-node)	0.00724104	0.00305595
46	rfMRI(ICA-node)	0.000435957	0.00346853
47	rfMRI(ICA-node)	0.00109103	0.00299963
48	rfMRI(ICA-node)	0.00610645	0.00294861
49	rfMRI(ICA-node)	0.00283048	0.00341692
50	rfMRI(ICA-node)	0.00712425	0.00324123
51	rfMRI(ICA-node)	0.00106389	0.00257966
52	rfMRI(ICA-node)	0.00535479	0.00346348
53	rfMRI(ICA-node)	-0.000320216	0.00296145
54	rfMRI(ICA-node)	0.00563399	0.00303097
55	rfMRI(ICA-node)	0.0018748	0.00279927
56	rfMRI(ICA-node)	0.00225869	0.00271317
57	rfMRI(ICA-node)	0.00691847	0.00293127
58	rfMRI(ICA-node)	0.00412619	0.0027463
59	rfMRI(ICA-node)	0.00496146	0.00231131
60	rfMRI(ICA-node)	0.00681565	0.00290161
61	rfMRI(ICA-node)	0.00322882	0.00294022
62	rfMRI(ICA-node)	0.00273133	0.00271992
63	rfMRI(ICA-node)	0.00402799	0.00240844
64	rfMRI(ICA-node)	0.0046042	0.00286115
65	rfMRI(ICA-node)	0.00154617	0.0027366
66	rfMRI(ICA-node)	0.00102106	0.00238073
67	rfMRI(ICA-node)	0.0052343	0.00315777
68	rfMRI(ICA-node)	0.00572062	0.00380527
69	rfMRI(ICA-node)	0.00653204	0.00312354
70	rfMRI(ICA-node)	0.00668926	0.00300319
71	rfMRI(ICA-node)	0.0030636	0.00257393
72	rfMRI(ICA-node)	0.00229254	0.00242274
73	rfMRI(ICA-node)	0.00363977	0.00248219
74	rfMRI(ICA-node)	0.00495896	0.00301112
75	rfMRI(ICA-node)	-0.0017334	0.00269595
76	rfMRI(ICA-node)	-0.00116509	0.00240344
1	rfMRI(ICA-edge)	0.00279759	0.00363435
2	rfMRI(ICA-edge)	0.000999264	0.00281541
3	rfMRI(ICA-edge)	0.00840251	0.00288084
4	rfMRI(ICA-edge)	0.000131191	0.0030545
5	rfMRI(ICA-edge)	0.00346356	0.00284125
6	rfMRI(ICA-edge)	0.00193325	0.00314006
1	rfMRI(parc)	0.000184401	0.00287666
2	rfMRI(parc)	-0.00131893	0.00325305
3	rfMRI(parc)	0.000434686	0.0032546
4	rfMRI(parc)	0.000303285	0.00348117
5	rfMRI(parc)	-0.00108232	0.00311551
6	rfMRI(parc)	0.00208827	0.00321702
7	rfMRI(parc)	0.00499261	0.00322534
8	rfMRI(parc)	-0.000496725	0.00387951
9	rfMRI(parc)	0.00129225	0.00352571
10	rfMRI(parc)	0.00197667	0.00326199
11	rfMRI(parc)	-0.00448125	0.00294519
12	rfMRI(parc)	0.00069847	0.00309053
13	rfMRI(parc)	0.000512958	0.00307676
14	rfMRI(parc)	0.00439566	0.00331868
15	rfMRI(parc)	0.00221557	0.00265789
16	rfMRI(parc)	-0.00095116	0.00302115
17	rfMRI(parc)	0.00316869	0.0030704
18	rfMRI(parc)	0.00100455	0.00290903
19	rfMRI(parc)	-0.00293714	0.0036824
20	rfMRI(parc)	0.00840191	0.00356108
21	rfMRI(parc)	0.000258811	0.00296147
22	rfMRI(parc)	0.000409324	0.00261978
23	rfMRI(parc)	0.000126721	0.00287605
24	rfMRI(parc)	0.000560665	0.00327938
25	rfMRI(parc)	0.00683316	0.00342419
26	rfMRI(parc)	0.00061258	0.00312826
27	rfMRI(parc)	0.00221867	0.00318548
28	rfMRI(parc)	-0.00137615	0.00296813
29	rfMRI(parc)	0.00191607	0.00355092
30	rfMRI(parc)	0.00979222	0.00318013
31	rfMRI(parc)	-0.0044766	0.00320222
32	rfMRI(parc)	0.0036989	0.00323268
33	rfMRI(parc)	-0.00162118	0.00291858
34	rfMRI(parc)	0.010924	0.00404093
35	rfMRI(parc)	0.00301978	0.00291441
36	rfMRI(parc)	0.0029754	0.00326624
37	rfMRI(parc)	-0.000293972	0.00318754
38	rfMRI(parc)	0.00831533	0.00366486
39	rfMRI(parc)	0.00197904	0.00281174
40	rfMRI(parc)	0.00328639	0.00367831
41	rfMRI(parc)	0.00391377	0.00325628
42	rfMRI(parc)	0.00894778	0.00326325
43	rfMRI(parc)	0.00303469	0.00287448
44	rfMRI(parc)	0.00406722	0.00323889
45	rfMRI(parc)	0.00547683	0.00353566
46	rfMRI(parc)	-0.00209279	0.00288006
47	rfMRI(parc)	0.00623002	0.0035091
48	rfMRI(parc)	-0.000633232	0.00276777
49	rfMRI(parc)	0.000577731	0.00323304
50	rfMRI(parc)	0.00199106	0.0032538
51	rfMRI(parc)	0.00373678	0.00358417
52	rfMRI(parc)	0.00399712	0.00373254
53	rfMRI(parc)	3.35894e-05	0.00282055
54	rfMRI(parc)	0.00466361	0.00307406
55	rfMRI(parc)	0.00258615	0.0036037
56	rfMRI(parc)	0.00638661	0.00373551
57	rfMRI(parc)	0.00272652	0.0033916
58	rfMRI(parc)	0.00700284	0.00436182
59	rfMRI(parc)	-0.000220389	0.00277289
60	rfMRI(parc)	0.00548962	0.00334435
61	rfMRI(parc)	-0.00230229	0.00291014
62	rfMRI(parc)	0.0036544	0.00412963
63	rfMRI(parc)	0.00136972	0.00290126
64	rfMRI(parc)	0.00280148	0.00337201
65	rfMRI(parc)	-0.00157256	0.00288032
66	rfMRI(parc)	-0.00225901	0.00297277
67	rfMRI(parc)	0.00524202	0.00347794
68	rfMRI(parc)	0.00278676	0.00334374
69	rfMRI(parc)	0.00341101	0.00328415
70	rfMRI(parc)	-0.000865018	0.00349905
71	rfMRI(parc)	-0.00054875	0.00233069
72	rfMRI(parc)	-0.000479102	0.00289598
73	rfMRI(parc)	0.00290659	0.00330066
74	rfMRI(parc)	0.00106889	0.00379743
75	rfMRI(parc)	0.00162143	0.0027623
76	rfMRI(parc)	0.00240314	0.00319485
77	rfMRI(parc)	0.000126989	0.00291056
78	rfMRI(parc)	0.00110376	0.0035504
79	rfMRI(parc)	0.00444452	0.00262356
80	rfMRI(parc)	0.0062597	0.00287609
81	rfMRI(parc)	0.00309176	0.00244251
82	rfMRI(parc)	0.00765533	0.00308769
83	rfMRI(parc)	0.00590702	0.00289587
84	rfMRI(parc)	0.00322295	0.00302253
85	rfMRI(parc)	0.00327107	0.00277324
86	rfMRI(parc)	0.00591508	0.00277913
87	rfMRI(parc)	0.00362124	0.00271784
88	rfMRI(parc)	0.00520384	0.00331936
89	rfMRI(parc)	0.00355926	0.00275682
90	rfMRI(parc)	0.00118705	0.00282247
1	tfMRI(parc)	0.00409864	0.00435726
2	tfMRI(parc)	0.00659836	0.00332735
3	tfMRI(parc)	0.000867891	0.00296023
4	tfMRI(parc)	0.000225111	0.00358439
5	tfMRI(parc)	0.0011268	0.00353395
6	tfMRI(parc)	0.00260452	0.003374
7	tfMRI(parc)	-0.00287813	0.00355233
8	tfMRI(parc)	0.00150908	0.00387283
9	tfMRI(parc)	-0.000659243	0.0037154
10	tfMRI(parc)	0.00573054	0.00371904
11	tfMRI(parc)	0.00116878	0.00435764
12	tfMRI(parc)	-0.00134496	0.0032871
13	tfMRI(parc)	0.00264683	0.00436688
14	tfMRI(parc)	0.000233976	0.00311143
15	tfMRI(parc)	-0.000399653	0.00287806
16	tfMRI(parc)	0.00245132	0.00412834
17	tfMRI(parc)	-0.00557169	0.0030809
18	tfMRI(parc)	-0.000114296	0.00321681
19	tfMRI(parc)	-0.00418351	0.00379958
20	tfMRI(parc)	-0.000533513	0.004615
21	tfMRI(parc)	0.00906069	0.00501112
22	tfMRI(parc)	-0.000876358	0.00306327
23	tfMRI(parc)	-0.000134289	0.00345328
24	tfMRI(parc)	0.00292874	0.0055066
25	tfMRI(parc)	0.00291196	0.00438464
26	tfMRI(parc)	0.000379733	0.00434889
27	tfMRI(parc)	0.00306115	0.0040085
28	tfMRI(parc)	0.00600763	0.00373337
29	tfMRI(parc)	-0.000291371	0.00340105
30	tfMRI(parc)	6.62127e-05	0.0032581
31	tfMRI(parc)	0.000848053	0.0036698
32	tfMRI(parc)	-0.000331883	0.00377306
33	tfMRI(parc)	0.00332771	0.00391726
34	tfMRI(parc)	0.0030886	0.00415707
35	tfMRI(parc)	0.000545788	0.0041052
36	tfMRI(parc)	0.00879249	0.00449949
37	tfMRI(parc)	0.00563918	0.0043209
38	tfMRI(parc)	0.00433882	0.00337232
39	tfMRI(parc)	0.00434227	0.00289354
40	tfMRI(parc)	0.00246482	0.00370582
41	tfMRI(parc)	-0.00258472	0.0038494
42	tfMRI(parc)	-0.000893474	0.00295833
43	tfMRI(parc)	-0.000918171	0.00437706
44	tfMRI(parc)	-0.00434694	0.00345808
45	tfMRI(parc)	0.00435837	0.00430478
46	tfMRI(parc)	-0.00579075	0.00355129
47	tfMRI(parc)	-0.000618353	0.00367228
48	tfMRI(parc)	0.00489747	0.00562587
49	tfMRI(parc)	-0.00301567	0.0029418
50	tfMRI(parc)	0.000765376	0.00398081
51	tfMRI(parc)	0.00580567	0.00607742
52	tfMRI(parc)	0.00790798	0.00546558
53	tfMRI(parc)	0.00383626	0.00462562
54	tfMRI(parc)	0.00403636	0.00493203
55	tfMRI(parc)	0.00256774	0.0036604
56	tfMRI(parc)	-0.00512715	0.00294913
57	tfMRI(parc)	-0.00506791	0.00364777
58	tfMRI(parc)	0.00987089	0.00657729
59	tfMRI(parc)	0.00460694	0.00382927
60	tfMRI(parc)	0.00664378	0.00512291
61	tfMRI(parc)	0.00354092	0.00362159
62	tfMRI(parc)	0.00503079	0.00504272
63	tfMRI(parc)	0.00660144	0.00374681
64	tfMRI(parc)	0.00574607	0.00515733
65	tfMRI(parc)	0.00847628	0.00547826
66	tfMRI(parc)	0.00111441	0.00376706
67	tfMRI(parc)	-0.000346334	0.00377992
68	tfMRI(parc)	-0.00106789	0.00328483
69	tfMRI(parc)	0.000872538	0.00458396
70	tfMRI(parc)	0.00634646	0.00486331
71	tfMRI(parc)	-0.00258493	0.00281581
72	tfMRI(parc)	0.00179367	0.00320669
73	tfMRI(parc)	0.00752429	0.00478943
74	tfMRI(parc)	0.000407317	0.00361835
75	tfMRI(parc)	-0.00125387	0.00298463
76	tfMRI(parc)	-0.000519912	0.00412282
77	tfMRI(parc)	0.000353129	0.00374974
78	tfMRI(parc)	-0.00115874	0.00433413
79	tfMRI(parc)	0.00152174	0.00235069
80	tfMRI(parc)	0.00115477	0.0020364
81	tfMRI(parc)	0.00201778	0.0024812
82	tfMRI(parc)	0.00106531	0.00226052
83	tfMRI(parc)	0.000856335	0.00221899
84	tfMRI(parc)	0.00166	0.00204255
85	tfMRI(parc)	0.0029705	0.00213697
86	tfMRI(parc)	0.000333035	0.00224834
87	tfMRI(parc)	0.00476051	0.00204184
88	tfMRI(parc)	0.00302248	0.00209044
89	tfMRI(parc)	0.00416677	0.00225815
90	tfMRI(parc)	0.00138569	0.00205087

### Sheet: ST18_Genebass_traits_list
ST18. A complete list of downloaded traits from Genebass.
n_cases	n_controls	heritability	saige_version	inv_normalized	trait_type	phenocode	pheno_sex	coding	modifier	n_cases_defined	n_cases_both_sexes	n_cases_females	n_cases_males	description	description_more	coding_description	category
102580	292203	0.0401512	SAIGE_0.44.5	FALSE	categorical	20002	both_sexes	1065		127295	130986	60592	66703	Non-cancer illness code, self-reported	Code for non-cancer illness. If the participant was uncertain of the type of illness they had had, then they described it to the interviewer (a trained nurse) who attempted to place it within the coding tree. If the illness could not be located in the coding tree then the interviewer entered a free-text description of it. These free-text descriptions were subsequently examined by a doctor and, where possible, matched to entries in the coding tree. Free-text descriptions which could not be matched with very high probability have been marked as "unclassifiable". Note that myasthenia gravis appears twice (under codes 1260 and 1437). Please ensure you use both codes to capture all relevant diagnoses.	hypertension	UK Biobank Assessment Centre > Verbal interview > Medical conditions
12586	382197	0.0400021	SAIGE_0.44.5	FALSE	categorical	20002	both_sexes	1074		15658	16119	5103	10555	Non-cancer illness code, self-reported	Code for non-cancer illness. If the participant was uncertain of the type of illness they had had, then they described it to the interviewer (a trained nurse) who attempted to place it within the coding tree. If the illness could not be located in the coding tree then the interviewer entered a free-text description of it. These free-text descriptions were subsequently examined by a doctor and, where possible, matched to entries in the coding tree. Free-text descriptions which could not be matched with very high probability have been marked as "unclassifiable". Note that myasthenia gravis appears twice (under codes 1260 and 1437). Please ensure you use both codes to capture all relevant diagnoses.	angina	UK Biobank Assessment Centre > Verbal interview > Medical conditions
9234	385549	0.0595144	SAIGE_0.44.5	FALSE	categorical	20002	both_sexes	1075		11168	11505	2199	8969	Non-cancer illness code, self-reported	Code for non-cancer illness. If the participant was uncertain of the type of illness they had had, then they described it to the interviewer (a trained nurse) who attempted to place it within the coding tree. If the illness could not be located in the coding tree then the interviewer entered a free-text description of it. These free-text descriptions were subsequently examined by a doctor and, where possible, matched to entries in the coding tree. Free-text descriptions which could not be matched with very high probability have been marked as "unclassifiable". Note that myasthenia gravis appears twice (under codes 1260 and 1437). Please ensure you use both codes to capture all relevant diagnoses.	heart attack/myocardial infarction	UK Biobank Assessment Centre > Verbal interview > Medical conditions
5232	389551	0.0234383	SAIGE_0.44.5	FALSE	categorical	20002	both_sexes	1081		6443	6682	2588	3855	Non-cancer illness code, self-reported	Code for non-cancer illness. If the participant was uncertain of the type of illness they had had, then they described it to the interviewer (a trained nurse) who attempted to place it within the coding tree. If the illness could not be located in the coding tree then the interviewer entered a free-text description of it. These free-text descriptions were subsequently examined by a doctor and, where possible, matched to entries in the coding tree. Free-text descriptions which could not be matched with very high probability have been marked as "unclassifiable". Note that myasthenia gravis appears twice (under codes 1260 and 1437). Please ensure you use both codes to capture all relevant diagnoses.	stroke	UK Biobank Assessment Centre > Verbal interview > Medical conditions
7887	386896	0.0205744	SAIGE_0.44.5	FALSE	categorical	20002	both_sexes	1094		9631	9939	5735	3896	Non-cancer illness code, self-reported	Code for non-cancer illness. If the participant was uncertain of the type of illness they had had, then they described it to the interviewer (a trained nurse) who attempted to place it within the coding tree. If the illness could not be located in the coding tree then the interviewer entered a free-text description of it. These free-text descriptions were subsequently examined by a doctor and, where possible, matched to entries in the coding tree. Free-text descriptions which could not be matched with very high probability have been marked as "unclassifiable". Note that myasthenia gravis appears twice (under codes 1260 and 1437). Please ensure you use both codes to capture all relevant diagnoses.	deep venous thrombosis (dvt)	UK Biobank Assessment Centre > Verbal interview > Medical conditions
45848	348935	0.0397301	SAIGE_0.44.5	FALSE	categorical	20002	both_sexes	1111		56602	58278	32675	23927	Non-cancer illness code, self-reported	Code for non-cancer illness. If the participant was uncertain of the type of illness they had had, then they described it to the interviewer (a trained nurse) who attempted to place it within the coding tree. If the illness could not be located in the coding tree then the interviewer entered a free-text description of it. These free-text descriptions were subsequently examined by a doctor and, where possible, matched to entries in the coding tree. Free-text descriptions which could not be matched with very high probability have been marked as "unclassifiable". Note that myasthenia gravis appears twice (under codes 1260 and 1437). Please ensure you use both codes to capture all relevant diagnoses.	asthma	UK Biobank Assessment Centre > Verbal interview > Medical conditions
5472	389311	0.0217843	SAIGE_0.44.5	FALSE	categorical	20002	both_sexes	1113		6606	6813	3190	3416	Non-cancer illness code, self-reported	Code for non-cancer illness. If the participant was uncertain of the type of illness they had had, then they described it to the interviewer (a trained nurse) who attempted to place it within the coding tree. If the illness could not be located in the coding tree then the interviewer entered a free-text description of it. These free-text descriptions were subsequently examined by a doctor and, where possible, matched to entries in the coding tree. Free-text descriptions which could not be matched with very high probability have been marked as "unclassifiable". Note that myasthenia gravis appears twice (under codes 1260 and 1437). Please ensure you use both codes to capture all relevant diagnoses.	emphysema/chronic bronchitis	UK Biobank Assessment Centre > Verbal interview > Medical conditions
9445	385338	0.0129675	SAIGE_0.44.5	FALSE	categorical	20002	both_sexes	1154		11249	11492	8384	2865	Non-cancer illness code, self-reported	Code for non-cancer illness. If the participant was uncertain of the type of illness they had had, then they described it to the interviewer (a trained nurse) who attempted to place it within the coding tree. If the illness could not be located in the coding tree then the interviewer entered a free-text description of it. These free-text descriptions were subsequently examined by a doctor and, where possible, matched to entries in the coding tree. Free-text descriptions which could not be matched with very high probability have been marked as "unclassifiable". Note that myasthenia gravis appears twice (under codes 1260 and 1437). Please ensure you use both codes to capture all relevant diagnoses.	irritable bowel syndrome	UK Biobank Assessment Centre > Verbal interview > Medical conditions
6557	388226	0.0492074	SAIGE_0.44.5	FALSE	categorical	20002	both_sexes	1162		7958	8170	6201	1757	Non-cancer illness code, self-reported	Code for non-cancer illness. If the participant was uncertain of the type of illness they had had, then they described it to the interviewer (a trained nurse) who attempted to place it within the coding tree. If the illness could not be located in the coding tree then the interviewer entered a free-text description of it. These free-text descriptions were subsequently examined by a doctor and, where possible, matched to entries in the coding tree. Free-text descriptions which could not be matched with very high probability have been marked as "unclassifiable". Note that myasthenia gravis appears twice (under codes 1260 and 1437). Please ensure you use both codes to capture all relevant diagnoses.	cholelithiasis/gall stones	UK Biobank Assessment Centre > Verbal interview > Medical conditions
15514	379269	0.0645603	SAIGE_0.44.5	FALSE	categorical	20002	both_sexes	1220		21006	21724	7730	13276	Non-cancer illness code, self-reported	Code for non-cancer illness. If the participant was uncertain of the type of illness they had had, then they described it to the interviewer (a trained nurse) who attempted to place it within the coding tree. If the illness could not be located in the coding tree then the interviewer entered a free-text description of it. These free-text descriptions were subsequently examined by a doctor and, where possible, matched to entries in the coding tree. Free-text descriptions which could not be matched with very high probability have been marked as "unclassifiable". Note that myasthenia gravis appears twice (under codes 1260 and 1437). Please ensure you use both codes to capture all relevant diagnoses.	diabetes	UK Biobank Assessment Centre > Verbal interview > Medical conditions
19312	375471	0.0891346	SAIGE_0.44.5	FALSE	categorical	20002	both_sexes	1226		23645	24240	20103	3542	Non-cancer illness code, self-reported	Code for non-cancer illness. If the participant was uncertain of the type of illness they had had, then they described it to the interviewer (a trained nurse) who attempted to place it within the coding tree. If the illness could not be located in the coding tree then the interviewer entered a free-text description of it. These free-text descriptions were subsequently examined by a doctor and, where possible, matched to entries in the coding tree. Free-text descriptions which could not be matched with very high probability have been marked as "unclassifiable". Note that myasthenia gravis appears twice (under codes 1260 and 1437). Please ensure you use both codes to capture all relevant diagnoses.	hypothyroidism/myxoedema	UK Biobank Assessment Centre > Verbal interview > Medical conditions
11717	383066	0.0339821	SAIGE_0.44.5	FALSE	categorical	20002	both_sexes	1265		14096	14384	11022	3074	Non-cancer illness code, self-reported	Code for non-cancer illness. If the participant was uncertain of the type of illness they had had, then they described it to the interviewer (a trained nurse) who attempted to place it within the coding tree. If the illness could not be located in the coding tree then the interviewer entered a free-text description of it. These free-text descriptions were subsequently examined by a doctor and, where possible, matched to entries in the coding tree. Free-text descriptions which could not be matched with very high probability have been marked as "unclassifiable". Note that myasthenia gravis appears twice (under codes 1260 and 1437). Please ensure you use both codes to capture all relevant diagnoses.	migraine	UK Biobank Assessment Centre > Verbal interview > Medical conditions
4063	390720	0.0746132	SAIGE_0.44.5	FALSE	categorical	20002	both_sexes	1277		5173	5314	2457	2716	Non-cancer illness code, self-reported	Code for non-cancer illness. If the participant was uncertain of the type of illness they had had, then they described it to the interviewer (a trained nurse) who attempted to place it within the coding tree. If the illness could not be located in the coding tree then the interviewer entered a free-text description of it. These free-text descriptions were subsequently examined by a doctor and, where possible, matched to entries in the coding tree. Free-text descriptions which could not be matched with very high probability have been marked as "unclassifiable". Note that myasthenia gravis appears twice (under codes 1260 and 1437). Please ensure you use both codes to capture all relevant diagnoses.	glaucoma	UK Biobank Assessment Centre > Verbal interview > Medical conditions
5494	389289	0.0198969	SAIGE_0.44.5	FALSE	categorical	20002	both_sexes	1278		7106	7314	4029	3077	Non-cancer illness code, self-reported	Code for non-cancer illness. If the participant was uncertain of the type of illness they had had, then they described it to the interviewer (a trained nurse) who attempted to place it within the coding tree. If the illness could not be located in the coding tree then the interviewer entered a free-text description of it. These free-text descriptions were subsequently examined by a doctor and, where possible, matched to entries in the coding tree. Free-text descriptions which could not be matched with very high probability have been marked as "unclassifiable". Note that myasthenia gravis appears twice (under codes 1260 and 1437). Please ensure you use both codes to capture all relevant diagnoses.	cataract	UK Biobank Assessment Centre > Verbal interview > Medical conditions
22602	372181	0.0130612	SAIGE_0.44.5	FALSE	categorical	20002	both_sexes	1286		27548	28208	18082	9466	Non-cancer illness code, self-reported	Code for non-cancer illness. If the participant was uncertain of the type of illness they had had, then they described it to the interviewer (a trained nurse) who attempted to place it within the coding tree. If the illness could not be located in the coding tree then the interviewer entered a free-text description of it. These free-text descriptions were subsequently examined by a doctor and, where possible, matched to entries in the coding tree. Free-text descriptions which could not be matched with very high probability have been marked as "unclassifiable". Note that myasthenia gravis appears twice (under codes 1260 and 1437). Please ensure you use both codes to capture all relevant diagnoses.	depression	UK Biobank Assessment Centre > Verbal interview > Medical conditions
5473	389310	0.0146608	SAIGE_0.44.5	FALSE	categorical	20002	both_sexes	1287		6560	6723	4224	2336	Non-cancer illness code, self-reported	Code for non-cancer illness. If the participant was uncertain of the type of illness they had had, then they described it to the interviewer (a trained nurse) who attempted to place it within the coding tree. If the illness could not be located in the coding tree then the interviewer entered a free-text description of it. These free-text descriptions were subsequently examined by a doctor and, where possible, matched to entries in the coding tree. Free-text descriptions which could not be matched with very high probability have been marked as "unclassifiable". Note that myasthenia gravis appears twice (under codes 1260 and 1437). Please ensure you use both codes to capture all relevant diagnoses.	anxiety/panic attacks	UK Biobank Assessment Centre > Verbal interview > Medical conditions
6938	387845	0	SAIGE_0.44.5	FALSE	categorical	20002	both_sexes	1294		8654	8818	4554	4100	Non-cancer illness code, self-reported	Code for non-cancer illness. If the participant was uncertain of the type of illness they had had, then they described it to the interviewer (a trained nurse) who attempted to place it within the coding tree. If the illness could not be located in the coding tree then the interviewer entered a free-text description of it. These free-text descriptions were subsequently examined by a doctor and, where possible, matched to entries in the coding tree. Free-text descriptions which could not be matched with very high probability have been marked as "unclassifiable". Note that myasthenia gravis appears twice (under codes 1260 and 1437). Please ensure you use both codes to capture all relevant diagnoses.	back problem	UK Biobank Assessment Centre > Verbal interview > Medical conditions
6382	388401	0.0451898	SAIGE_0.44.5	FALSE	categorical	20002	both_sexes	1309		7814	8041	6909	905	Non-cancer illness code, self-reported	Code for non-cancer illness. If the participant was uncertain of the type of illness they had had, then they described it to the interviewer (a trained nurse) who attempted to place it within the coding tree. If the illness could not be located in the coding tree then the interviewer entered a free-text description of it. These free-text descriptions were subsequently examined by a doctor and, where possible, matched to entries in the coding tree. Free-text descriptions which could not be matched with very high probability have been marked as "unclassifiable". Note that myasthenia gravis appears twice (under codes 1260 and 1437). Please ensure you use both codes to capture all relevant diagnoses.	osteoporosis	UK Biobank Assessment Centre > Verbal interview > Medical conditions
6569	388214	0.0268808	SAIGE_0.44.5	FALSE	categorical	20002	both_sexes	1312		8038	8187	4014	4024	Non-cancer illness code, self-reported	Code for non-cancer illness. If the participant was uncertain of the type of illness they had had, then they described it to the interviewer (a trained nurse) who attempted to place it within the coding tree. If the illness could not be located in the coding tree then the interviewer entered a free-text description of it. These free-text descriptions were subsequently examined by a doctor and, where possible, matched to entries in the coding tree. Free-text descriptions which could not be matched with very high probability have been marked as "unclassifiable". Note that myasthenia gravis appears twice (under codes 1260 and 1437). Please ensure you use both codes to capture all relevant diagnoses.	prolapsed disc/slipped disc	UK Biobank Assessment Centre > Verbal interview > Medical conditions
22448	372335	0.0278373	SAIGE_0.44.5	FALSE	categorical	20002	both_sexes	1387		27642	28148	14858	12784	Non-cancer illness code, self-reported	Code for non-cancer illness. If the participant was uncertain of the type of illness they had had, then they described it to the interviewer (a trained nurse) who attempted to place it within the coding tree. If the illness could not be located in the coding tree then the interviewer entered a free-text description of it. These free-text descriptions were subsequently examined by a doctor and, where possible, matched to entries in the coding tree. Free-text descriptions which could not be matched with very high probability have been marked as "unclassifiable". Note that myasthenia gravis appears twice (under codes 1260 and 1437). Please ensure you use both codes to capture all relevant diagnoses.	hayfever/allergic rhinitis	UK Biobank Assessment Centre > Verbal interview > Medical conditions
5637	389146	0	SAIGE_0.44.5	FALSE	categorical	20002	both_sexes	1398		6741	6905	3368	3373	Non-cancer illness code, self-reported	Code for non-cancer illness. If the participant was uncertain of the type of illness they had had, then they described it to the interviewer (a trained nurse) who attempted to place it within the coding tree. If the illness could not be located in the coding tree then the interviewer entered a free-text description of it. These free-text descriptions were subsequently examined by a doctor and, where possible, matched to entries in the coding tree. Free-text descriptions which could not be matched with very high probability have been marked as "unclassifiable". Note that myasthenia gravis appears twice (under codes 1260 and 1437). Please ensure you use both codes to capture all relevant diagnoses.	pneumonia	UK Biobank Assessment Centre > Verbal interview > Medical conditions
10139	384644	0.0469792	SAIGE_0.44.5	FALSE	categorical	20002	both_sexes	1452		12300	12547	6737	5563	Non-cancer illness code, self-reported	Code for non-cancer illness. If the participant was uncertain of the type of illness they had had, then they described it to the interviewer (a trained nurse) who attempted to place it within the coding tree. If the illness could not be located in the coding tree then the interviewer entered a free-text description of it. These free-text descriptions were subsequently examined by a doctor and, where possible, matched to entries in the coding tree. Free-text descriptions which could not be matched with very high probability have been marked as "unclassifiable". Note that myasthenia gravis appears twice (under codes 1260 and 1437). Please ensure you use both codes to capture all relevant diagnoses.	eczema/dermatitis	UK Biobank Assessment Centre > Verbal interview > Medical conditions
4523	390260	0.203245	SAIGE_0.44.5	FALSE	categorical	20002	both_sexes	1453		5463	5576	2551	2912	Non-cancer illness code, self-reported	Code for non-cancer illness. If the participant was uncertain of the type of illness they had had, then they described it to the interviewer (a trained nurse) who attempted to place it within the coding tree. If the illness could not be located in the coding tree then the interviewer entered a free-text description of it. These free-text descriptions were subsequently examined by a doctor and, where possible, matched to entries in the coding tree. Free-text descriptions which could not be matched with very high probability have been marked as "unclassifiable". Note that myasthenia gravis appears twice (under codes 1260 and 1437). Please ensure you use both codes to capture all relevant diagnoses.	psoriasis	UK Biobank Assessment Centre > Verbal interview > Medical conditions
4456	390327	0.0429242	SAIGE_0.44.5	FALSE	categorical	20002	both_sexes	1458		5258	5402	3418	1840	Non-cancer illness code, self-reported	Code for non-cancer illness. If the participant was uncertain of the type of illness they had had, then they described it to the interviewer (a trained nurse) who attempted to place it within the coding tree. If the illness could not be located in the coding tree then the interviewer entered a free-text description of it. These free-text descriptions were subsequently examined by a doctor and, where possible, matched to entries in the coding tree. Free-text descriptions which could not be matched with very high probability have been marked as "unclassifiable". Note that myasthenia gravis appears twice (under codes 1260 and 1437). Please ensure you use both codes to capture all relevant diagnoses.	diverticular disease/diverticulitis	UK Biobank Assessment Centre > Verbal interview > Medical conditions
4446	390337	0.084073	SAIGE_0.44.5	FALSE	categorical	20002	both_sexes	1464		5475	5658	3812	1663	Non-cancer illness code, self-reported	Code for non-cancer illness. If the participant was uncertain of the type of illness they had had, then they described it to the interviewer (a trained nurse) who attempted to place it within the coding tree. If the illness could not be located in the coding tree then the interviewer entered a free-text description of it. These free-text descriptions were subsequently examined by a doctor and, where possible, matched to entries in the coding tree. Free-text descriptions which could not be matched with very high probability have been marked as "unclassifiable". Note that myasthenia gravis appears twice (under codes 1260 and 1437). Please ensure you use both codes to capture all relevant diagnoses.	rheumatoid arthritis	UK Biobank Assessment Centre > Verbal interview > Medical conditions
33285	361498	0.0158098	SAIGE_0.44.5	FALSE	categorical	20002	both_sexes	1465		39819	40690	25909	13910	Non-cancer illness code, self-reported	Code for non-cancer illness. If the participant was uncertain of the type of illness they had had, then they described it to the interviewer (a trained nurse) who attempted to place it within the coding tree. If the illness could not be located in the coding tree then the interviewer entered a free-text description of it. These free-text descriptions were subsequently examined by a doctor and, where possible, matched to entries in the coding tree. Free-text descriptions which could not be matched with very high probability have been marked as "unclassifiable". Note that myasthenia gravis appears twice (under codes 1260 and 1437). Please ensure you use both codes to capture all relevant diagnoses.	osteoarthritis	UK Biobank Assessment Centre > Verbal interview > Medical conditions
5204	175991	0.082266	SAIGE_0.44.5	FALSE	categorical	20002	both_sexes	1466		6865	6979	523	6342	Non-cancer illness code, self-reported	Code for non-cancer illness. If the participant was uncertain of the type of illness they had had, then they described it to the interviewer (a trained nurse) who attempted to place it within the coding tree. If the illness could not be located in the coding tree then the interviewer entered a free-text description of it. These free-text descriptions were subsequently examined by a doctor and, where possible, matched to entries in the coding tree. Free-text descriptions which could not be matched with very high probability have been marked as "unclassifiable". Note that myasthenia gravis appears twice (under codes 1260 and 1437). Please ensure you use both codes to capture all relevant diagnoses.	gout	UK Biobank Assessment Centre > Verbal interview > Medical conditions
3075	391708	0.0887948	SAIGE_0.44.5	FALSE	categorical	20002	both_sexes	1471		3566	3651	1122	2444	Non-cancer illness code, self-reported	Code for non-cancer illness. If the participant was uncertain of the type of illness they had had, then they described it to the interviewer (a trained nurse) who attempted to place it within the coding tree. If the illness could not be located in the coding tree then the interviewer entered a free-text description of it. These free-text descriptions were subsequently examined by a doctor and, where possible, matched to entries in the coding tree. Free-text descriptions which could not be matched with very high probability have been marked as "unclassifiable". Note that myasthenia gravis appears twice (under codes 1260 and 1437). Please ensure you use both codes to capture all relevant diagnoses.	atrial fibrillation	UK Biobank Assessment Centre > Verbal interview > Medical conditions
48438	346345	0.0369202	SAIGE_0.44.5	FALSE	categorical	20002	both_sexes	1473		60304	61635	26140	34164	Non-cancer illness code, self-reported	Code for non-cancer illness. If the participant was uncertain of the type of illness they had had, then they described it to the interviewer (a trained nurse) who attempted to place it within the coding tree. If the illness could not be located in the coding tree then the interviewer entered a free-text description of it. These free-text descriptions were subsequently examined by a doctor and, where possible, matched to entries in the coding tree. Free-text descriptions which could not be matched with very high probability have been marked as "unclassifiable". Note that myasthenia gravis appears twice (under codes 1260 and 1437). Please ensure you use both codes to capture all relevant diagnoses.	high cholesterol	UK Biobank Assessment Centre > Verbal interview > Medical conditions
9226	385557	0.0269793	SAIGE_0.44.5	FALSE	categorical	20002	both_sexes	1474		10893	11132	6428	4465	Non-cancer illness code, self-reported	Code for non-cancer illness. If the participant was uncertain of the type of illness they had had, then they described it to the interviewer (a trained nurse) who attempted to place it within the coding tree. If the illness could not be located in the coding tree then the interviewer entered a free-text description of it. These free-text descriptions were subsequently examined by a doctor and, where possible, matched to entries in the coding tree. Free-text descriptions which could not be matched with very high probability have been marked as "unclassifiable". Note that myasthenia gravis appears twice (under codes 1260 and 1437). Please ensure you use both codes to capture all relevant diagnoses.	hiatus hernia	UK Biobank Assessment Centre > Verbal interview > Medical conditions
68647	26490	0.0127324	SAIGE_0.44.5	FALSE	categorical	20126	both_sexes	0		86855	89527	43081	43774	Bipolar and major depression status	Bipolar and major depression status. This derived data field has come from Professor Jill Pell from the Institute of Health &amp; Wellbeing, University of Glasgow. Methods on how these fields were derived can be found in the Additional Resources tab.	No Bipolar or Depression	UK Biobank Assessment Centre > Touchscreen > Psychosocial factors > Mental health
6823	88314	0.0175972	SAIGE_0.44.5	FALSE	categorical	20126	both_sexes	3		8618	8904	4974	3644	Bipolar and major depression status	Bipolar and major depression status. This derived data field has come from Professor Jill Pell from the Institute of Health &amp; Wellbeing, University of Glasgow. Methods on how these fields were derived can be found in the Additional Resources tab.	Probable Recurrent major depression (severe)	UK Biobank Assessment Centre > Touchscreen > Psychosocial factors > Mental health
12087	83050	0.00993706	SAIGE_0.44.5	FALSE	categorical	20126	both_sexes	4		14587	15011	10002	4585	Bipolar and major depression status	Bipolar and major depression status. This derived data field has come from Professor Jill Pell from the Institute of Health &amp; Wellbeing, University of Glasgow. Methods on how these fields were derived can be found in the Additional Resources tab.	Probable Recurrent major depression (moderate)	UK Biobank Assessment Centre > Touchscreen > Psychosocial factors > Mental health
6441	88696	0	SAIGE_0.44.5	FALSE	categorical	20126	both_sexes	5		7674	7925	4861	2813	Bipolar and major depression status	Bipolar and major depression status. This derived data field has come from Professor Jill Pell from the Institute of Health &amp; Wellbeing, University of Glasgow. Methods on how these fields were derived can be found in the Additional Resources tab.	Single Probable major depression episode	UK Biobank Assessment Centre > Touchscreen > Psychosocial factors > Mental health
27402	100595	0.0123664	SAIGE_0.44.5	FALSE	categorical	20544	both_sexes	11		32701	33422	22208	10493	Mental health problems ever diagnosed by a professional	Question asked: "Have you been diagnosed with one or more of the following mental health problems by a professional, even if you don't have it currently? (tick all that apply):" Participant was offered a set of options which have been combined here into a single answer	Depression	Online follow-up > Mental health > Mental distress
18201	109768	0.0115049	SAIGE_0.44.5	FALSE	categorical	20544	both_sexes	15		21558	22035	14411	7147	Mental health problems ever diagnosed by a professional	Question asked: "Have you been diagnosed with one or more of the following mental health problems by a professional, even if you don't have it currently? (tick all that apply):" Participant was offered a set of options which have been combined here into a single answer	Anxiety, nerves or generalized anxiety disorder	Online follow-up > Mental health > Mental distress
7159	120781	0.0173588	SAIGE_0.44.5	FALSE	categorical	20544	both_sexes	6		8518	8704	5899	2619	Mental health problems ever diagnosed by a professional	Question asked: "Have you been diagnosed with one or more of the following mental health problems by a professional, even if you don't have it currently? (tick all that apply):" Participant was offered a set of options which have been combined here into a single answer	Panic attacks	Online follow-up > Mental health > Mental distress
27000	325912	0.037643	SAIGE_0.44.5	FALSE	categorical	Afib_custom	both_sexes		custom	32165	33125	11492	20673	Atrial fibrillation	"Derived using a combination of ICD10, ICD9 and self-report codes."		Health-related outcomes > Cardiac/Metabolism
11635	310688	0.0270238	SAIGE_0.44.5	FALSE	categorical	AtopDerm_Narrow_custom	both_sexes		custom	12843	12843	7295	5548	Narrow Definition of Atopic Dermatitis	Dermatology		Autoimmune/inflammatory
9498	190941	0.0332346	SAIGE_0.44.5	FALSE	categorical	AtopDerm_Strict_custom	both_sexes		custom	10480	10480	6137	4343	Strict Definition of Atopic Dermatitis	Dermatology		Autoimmune/inflammatory
39510	310688	0.0186591	SAIGE_0.44.5	FALSE	categorical	AtopDerm_Wide_custom	both_sexes		custom	43633	43633	24385	19248	Wide Definition of Atopic Dermatitis	Dermatology		Autoimmune/inflammatory
13168	363361	0.0604698	SAIGE_0.44.5	FALSE	categorical	CAD_custom	both_sexes		custom	16036	16492	3077	12959	Coronary artery disease (CAD)	"Derived using a combination of ICD10, ICD9 and self-report codes."		Health-related outcomes > Cardiac/Metabolism
68114	326727	0	SAIGE_0.44.5	FALSE	categorical	Depression_custom	both_sexes		custom	82845	85197	53800	29045
5177	389664	0.0286191	SAIGE_0.44.5	FALSE	categorical	Epilepsy_custom	both_sexes		custom	6322	6589	3149	3173
53734	327258	0.0148367	SAIGE_0.44.5	FALSE	categorical	FH_Alzheimer_disease_dementia_custom	both_sexes		custom	64058	65784	36279	27779
66190	314802	0	SAIGE_0.44.5	FALSE	categorical	FH_Chronic_bronchitis_emphysema_custom	both_sexes		custom	78715	80976	46088	32627
82451	298541	0.0155415	SAIGE_0.44.5	FALSE	categorical	FH_Diabetes_custom	both_sexes		custom	108127	111400	60953	47174
176473	204519	0	SAIGE_0.44.5	FALSE	categorical	FH_Heart_disease_custom	both_sexes		custom	214550	220681	122543	92007
190403	190589	0	SAIGE_0.44.5	FALSE	categorical	FH_High_blood_pressure_custom	both_sexes		custom	237913	244589	139036	98877
16475	344440	0.0135135	SAIGE_0.44.5	FALSE	categorical	FH_Parkinsons_disease_custom	both_sexes		custom	19866	20410	11427	8439
53369	307546	0	SAIGE_0.44.5	FALSE	categorical	FH_Severe_depression_custom	both_sexes		custom	65267	67138	40654	24613
107793	273199	0	SAIGE_0.44.5	FALSE	categorical	FH_Stroke_custom	both_sexes		custom	132101	135884	74337	57764
8912	385929	0.0525625	SAIGE_0.44.5	FALSE	categorical	Glaucoma_custom	both_sexes		custom	11273	11637	5511	5762
4783	375008	0.0555067	SAIGE_0.44.5	FALSE	categorical	IBD_custom1	both_sexes		custom	5949	6139	2991	2958	Irritible Bowel Disease Definition	Gastrointestinal		Autoimmune/inflammatory
4061	354529	0.0615357	SAIGE_0.44.5	FALSE	categorical	IBD_custom2	both_sexes		custom	5000	5139	2732	2268	Inflammatory bowel disease (IBD)	"Derived using a combination of ICD10, ICD9 and self-report codes."		Health-related outcomes > Autoimmune/Inflammatory
4847	384479	0.0157968	SAIGE_0.44.5	FALSE	categorical	Ischemic_stroke_custom	both_sexes		custom	5895	6087	2133	3762
4282	385089	0.0472796	SAIGE_0.44.5	FALSE	categorical	NAFLD_custom	both_sexes		custom	5467	5652	2790	2677	Non-alcoholic fatty liver disease	"Derived using a combination of ICD10, ICD9 and self-report codes."		Health-related outcomes > Hepatobiliary
5864	354529	0.167316	SAIGE_0.44.5	FALSE	categorical	PsO_custom	both_sexes		custom	7052	7207	3369	3683	Psoriasis (PsO)	"Derived using a combination of ICD10, ICD9 and self-report codes."		Health-related outcomes > Autoimmune/Inflammatory
6101	354529	0.0791597	SAIGE_0.44.5	FALSE	categorical	RA_custom	both_sexes		custom	7548	7808	5203	2345	Rheumatoid arthritis (RA)	"Derived using a combination of ICD10, ICD9 and self-report codes."		Health-related outcomes > Autoimmune/Inflammatory
20813	371952	0.0637876	SAIGE_0.44.5	FALSE	categorical	T2D_custom	both_sexes		custom	28093	28874	10550	17543	Type 2 Diabetes (T2D)	"Derived using a combination of ICD10, ICD9 and self-report codes."		Health-related outcomes > Cardiac/Metabolism
13679	379800	0.0234229	SAIGE_0.44.5	FALSE	categorical	VTE_custom	both_sexes		custom	16649	17209	9243	7406	Venous thromboembolism (VTE)	"Derived using a combination of ICD10, ICD9 and self-report codes."		Health-related outcomes > Cardiac/Metabolism
12823	381907	0.0246296	SAIGE_0.44.5	FALSE	categorical	heart_failure_custom	both_sexes		custom	15760	16324	5589	10171	Heart Failure	"Derived using a combination of ICD10, ICD9 and self-report codes."		Health-related outcomes > Cardiac/Metabolism
394432		0	SAIGE_0.44.5	FALSE	continuous	1239	both_sexes			487362	501216	264319	223043	Current tobacco smoking	ACE touchscreen question "Do you smoke tobacco now?"		UK Biobank Assessment Centre > Touchscreen > Lifestyle and environment > Smoking
363286		0	SAIGE_0.44.5	FALSE	continuous	1249	both_sexes			447858	460408	245480	202378	Past tobacco smoking	ACE touchscreen question "In the past, how often have you smoked tobacco?" ~F1249~ was collected from all participants except those who indicated they currently smoke on most or all days, as defined by their answers to ~F1239~		UK Biobank Assessment Centre > Touchscreen > Lifestyle and environment > Smoking
364046		0	SAIGE_0.44.5	FALSE	continuous	1259	both_sexes			448442	458057	245729	202713	Smoking/smokers in household	ACE touchscreen question "Does anyone in your household smoke?" ~F1259~ was collected from all participants except those who indicated they currently smoke tobacco on most or all days, as defined by their answers to ~F1239~		UK Biobank Assessment Centre > Touchscreen > Lifestyle and environment > Smoking
357240		0	SAIGE_0.44.5	FALSE	continuous	1269	both_sexes			438717	451273	239794	198923	Exposure to tobacco smoke at home	ACE touchscreen question "At home, about how many hours per WEEK are you exposed to other people's tobacco smoke?" The following checks were performed: If answer If answer > 168 then rejected If answer > 100 then participant asked to confirm If the participant activated the Help button they were shown the message: Please give the number of hours in a typical week over the last year that you have been exposed to other people's tobacco smoke in the home environment. ~F1269~ was collected from all participants except those who indicated they currently smoke tobacco on most or all days, as defined by their answers to ~F1239~		UK Biobank Assessment Centre > Touchscreen > Lifestyle and environment > Smoking
388179		0	SAIGE_0.44.5	FALSE	continuous	1687	both_sexes			477982	491484	260083	217899	Comparative body size at age 10	ACE touchscreen question "When you were 10 years old, compared to average would you describe yourself as:" This question was dropped from the touchscreen protocol on 24/10/2016.		UK Biobank Assessment Centre > Touchscreen > Early life factors
388487		0	SAIGE_0.44.5	FALSE	continuous	1697	both_sexes			478606	492134	259250	219356	Comparative height size at age 10	ACE touchscreen question "When you were 10 years old, compared to average would you describe yourself as:" This question was dropped from the touchscreen protocol on 24/10/2016.		UK Biobank Assessment Centre > Touchscreen > Early life factors
128302		0.0352956	SAIGE_0.44.5	FALSE	continuous	20016	both_sexes		irnt	160451	165471	87009	73442	Fluid intelligence score	This is a simple unweighted sum of the number of correct answers given to the 13 fluid intelligence questions. Participants who did not answer all of the questions within the allotted 2 minute limit are scored as zero for each of the unattempted questions.		UK Biobank Assessment Centre > Cognitive function > Fluid intelligence / reasoning
131007		0	SAIGE_0.44.5	FALSE	continuous	20018	both_sexes			166220	171563	90019	76201	Prospective memory result	This field condenses the results of the prospective memory test into 3 groups. It does not distinguish between people who, at the first attempt, followed the on-screen instruction (thereby giving an incorrect result) and people who remembered to ignore the instruction but did not correctly recall what to do instead. Please see the constituent parts ~F4292~ and ~F4293~ if additional detail is required.		UK Biobank Assessment Centre > Cognitive function > Prospective memory
225207		0	SAIGE_0.44.5	FALSE	continuous	20022	both_sexes		irnt	269606	277009	164234	105372	Birth weight	Participants were asked to enter their own birth-weight. The weight could be entered either in Kg or in Imperial pounds+ounces. Values entered as Imperial units are held in ~F121~ and ~F122~, and their values have been converted into Kg and incorporated into this field. This question was dropped from the touchscreen protocol on 24/10/2016.		UK Biobank Assessment Centre > Verbal interview > Early life factors
392194		0	SAIGE_0.44.5	FALSE	continuous	20023	both_sexes		irnt	483085	496709	262099	220986	Mean time to correctly identify matches	This field is the mean duration to first press of snap-button summed over rounds in which both cards matched. It gives a crude measure of the raw processing+reaction speed of a participant. The following data points were excluded when forming the average: Rounds 0-4 were regarded as "training"; Times under 50ms must be due to anticipation rather than reaction; Times over 2000ms were ignored as the cards had disappeared by then. Values were rounded to the nearest whole number.		UK Biobank Assessment Centre > Cognitive function > Reaction time
320534		0	SAIGE_0.44.5	FALSE	continuous	20127	both_sexes		irnt	390767	401596	209046	181721	Neuroticism score	This is an externally derived summary score of neuroticism, based on 12 neurotic behaviour domains as reported from fields 1920, 1930, 1940, 1950, 1960, 1970, 1980, 1990, 2000, 2010, 2020 and 2030 from the touchscreen questionnaire at baseline. Participants were assessed for twelve domains of neurotic behaviours via the touchscreen questionnaire. Questions included: Does your mood often go up and down? Do you ever feel 'just miserable' for no reason? Are you an irritable person? Are your feelings easily hurt? Do you often feel 'fed-up'? Would you call yourself a nervous person? Are you a worrier? Would you call yourself tense or 'highly strung'? Do you worry too long after an embarrassing experience? Do you suffer from 'nerves'? Do you often feel lonely? Are you often troubled by feelings of guilt? Participants could answer Yes, No, Do not know or Prefer not to answer. This field summarises the number of Yes answers across these twelve questions into a single integer score for each participant. This derived data field has come from Professor Jill Pell from the Institute of Health &amp; Wellbeing, University of Glasgow. Methods on how these fields were derived can be found in the Additional Resources tab.		UK Biobank Assessment Centre > Touchscreen > Psychosocial factors > Mental health
297213		0	SAIGE_0.44.5	FALSE	continuous	20150	both_sexes		irnt	346937	353330	185960	160977	Forced expiratory volume in 1-second (FEV1), Best measure	Highest measure from the array of values for Forced Expiratory Volume in 1-second (FEV1) ~F3063~, which was "acceptable" according to corresponding acceptability field (~F3061~). A blow was deemed acceptable if recorded as 0 (no problems) or 32 (0x20 - "USER_ACCEPTED"). This derived data field has come from Professor Martin Tobin at the University of Leicester.		UK Biobank Assessment Centre > Physical measures > Spirometry
297213		0	SAIGE_0.44.5	FALSE	continuous	20151	both_sexes		irnt	346937	353330	185960	160977	Forced vital capacity (FVC), Best measure	Highest measure from the array of values for Forced Vital Capacity (FVC) (~F3062~), which was "acceptable" according to corresponding acceptability field (~F3061~). A blow was deemed acceptable if recorded as 0 (no problems) or 32 (0x20 - "USER_ACCEPTED"). This derived data field has come from Professor Martin Tobin at the University of Leicester.		UK Biobank Assessment Centre > Physical measures > Spirometry
127146		0	SAIGE_0.44.5	FALSE	continuous	20153	both_sexes		irnt	149169	151979	86551	62618	Forced expiratory volume in 1-second (FEV1), predicted	Predicted Forced Expiratory Volume in 1-second (FEV1), was calculated using a subset of "healthy never smokers" from UK Biobank. "Healthy never smokers", were selected as individuals with "Ever Smoking Status"=0 and with "Reproducible measure using the European Respiratory Society/American Thoracic Society (ERS/ATS) Criteria"=YES (1), with the following exclusions: ~F2316~: Individuals who indicated that they had experienced wheeze: "Yes" (1), "Do not know" (-1) or "Prefer not to answer" (-3). ~F6152~: Individuals who reported "emphysema/chronic bronchitis" (6) or "asthma" (8) or "Prefer not to answer" (-3). ~F20002~: Individuals who reported any of the following: asthma (1111), COPD (1112), emphysema/chronic bronchitis (1113), bronchiectasis (1114), interstitial lung disease (1115), asbestosis (1120), pulmonary fibrosis (1121), fibrosing/unspecified alveolitis (1122), respiratory failure (1124), pleurisy (1125), spontaneous/recurrent pneumothorax (1126), other respiratory problems (1117). Healthy never smokers were grouped into 58 age-sex bands (29 age bands per sex; ages 39, 40 and 41 were grouped into one band and ages 69, 70 and 72 were grouped into one band with ages 42 to 68 each forming a separate band) and the following linear regression model was fitted in each age-sex band: FEV1 = Beta0 + Beta1 * Standing Height Predicted FEV1 was then calculated for all samples who were never smokers ("Ever Smoking Status"=0) or heavy smokers ("Ever Smoking Status"=1 AND "Pack years as proportion of life span exposed to smoking" &gt;= 0.42) and with "Reproducible measure using the European Respiratory Society/American Thoracic Society (ERS/ATS) Criteria"=YES, using the estimates of Beta0 and Beta1 , from the appropriate age-sex band: Predicted FEV1= (pred. Beta0 ) + (pred. Beta1 )^ * Standing Height Five individuals were outliers in terms of their FEV1 and were not coded. This derived data field has come from Professor Martin Tobin at the University of Leicester.		UK Biobank Assessment Centre > Physical measures > Spirometry
127146		0.0346012	SAIGE_0.44.5	FALSE	continuous	20154	both_sexes		irnt	149169	151979	86551	62618	Forced expiratory volume in 1-second (FEV1), predicted percentage	This value was only calculated for samples with non-missing predicted Forced Expiratory Volume in 1-second, using derived variables Force Expiratory Volume in 1-second (FEV1) and predicted Forced Expiratory Volume in 1-second (pred.FEV1). It is defined as the Force Expiratory Volume in 1-second divided by the Percent predicted Forced Expiratory Volume in 1-second multiplied by 100: FEV1 /pred.FEV1 * 100 This derived data field has come from Professor Martin Tobin at the University of Leicester.		UK Biobank Assessment Centre > Physical measures > Spirometry
121148		0	SAIGE_0.44.5	FALSE	continuous	20161	both_sexes		irnt	147524	150950	70344	77180	Pack years of smoking	Pack years calculated for individuals who have ever smoked according to data field Ever smoking status=1, using appropriate data: Current cigarette (either manufactured or hand rolled) smokers who smoke most days (smoking data fields used: ~F3436~ and ~F6183~). Past cigarette (either manufactured or hand rolled) smokers who smoked most days (smoking data fields used: ~F2867~, ~F2897~ and ~F2887~). Current cigar/pipe smokers who smoked most days and previously smoked cigarettes (smoking data fields used: ~F3436~, ~F6194~ and ~F6183~). The general definition of a pack year is the number of cigarettes smoked per day, divided by twenty, multiplied by the number of years of smoking. The number of years of smoking is calculated by substracting the age of starting smoking from the age smoking was stopped. Number of cigarettes per day / 20 * (Age stopped smoking - Age start smoking) The figure is adjusted for individuals who gave up smoking for more than 6 months, according to data fields 2907 or 3486 by subtracting six months from the number of years of smoking. Number of cigarettes per day / 20 * (Age stopped smoking - Age start smoking - 0.5) Note: Individuals who started and gave up smoking before 16 years of age were coded as NA. For individuals who started smoking before 16 but gave up after 16, their age start was set as 16. Individuals who reported starting and stopping smoking at the same age and reported giving up smoking for more than 6 months had pack-years set at 0. This derived data field has come from Professor Martin Tobin at the University of Leicester.		UK Biobank Assessment Centre > Touchscreen > Lifestyle and environment > Smoking
121148		0	SAIGE_0.44.5	FALSE	continuous	20162	both_sexes		irnt	147524	150950	70344	77180	Pack years adult smoking as proportion of life span exposed to smoking	Average number of pack-years smoked by an individual each year, over their adult lifetime, calculated using pack-years data field. Pack years as a proportion of lifespan exposed to smoking is defined as pack years divided by the number of years between the participants' age at recruitment and the age of 16: Pack years / (Age at recruitment - 16) This derived data field has come from Professor Martin Tobin at the University of Leicester.		UK Biobank Assessment Centre > Touchscreen > Lifestyle and environment > Smoking
393562		0	SAIGE_0.44.5	FALSE	continuous	21001	both_sexes		irnt	486307	499431	263860	222447	Body mass index (BMI)	BMI value here is constructed from height and weight measured during the initial Assessment Centre visit. Value is not present if either of these readings were omitted.		UK Biobank Assessment Centre > Physical measures > Anthropometry > Body size measures
393709		0	SAIGE_0.44.5	FALSE	continuous	21002	both_sexes		irnt	486628	499762	263954	222674	Weight	Weight was measured by a variety of means during the initial Assessment Centre visit. This field amalgamates these values into a single item.		UK Biobank Assessment Centre > Physical measures > Anthropometry > Body size measures
129590		0	SAIGE_0.44.5	FALSE	continuous	21021	both_sexes		irnt	164833	169805	88878	75955	Pulse wave Arterial Stiffness index	The time between peaks of the waveform (the peak-to-peak time) is divided into the persons height to obtain the Stiffness Index. This value was calculated outside the Assessment Centre visit as the participant height was not known until after the stiffness device had been used.		UK Biobank Assessment Centre > Physical measures > Arterial stiffness
387978		0	SAIGE_0.44.5	FALSE	continuous	23098	both_sexes		irnt	479533	492407	260352	219181	Weight	Weight of person taken during impedance measurement. 0.1 increments. Range 0 - 200Kg.		UK Biobank Assessment Centre > Physical measures > Anthropometry > Impedance measures
383465		0	SAIGE_0.44.5	FALSE	continuous	30000	both_sexes		irnt	473357	478195	256119	217238	White blood cell (leukocyte) count	Result of "White Blood Cell Count" assay, performed on blood sample, obtained from UK Biobank assessment centre visit. White blood count is the number of leukocytes. Analyser operating range was 0 to 9x10^11 cells/Litre. Typical reference range is 3.5x10^9 to 9.6x10^9 cells/Litre.		Biological samples > Assay results > Blood assays > Blood count
383469		0	SAIGE_0.44.5	FALSE	continuous	30010	both_sexes		irnt	473362	478200	256121	217241	Red blood cell (erythrocyte) count	Result of "Red Blood Cell Count" assay, performed on blood sample, obtained from UK Biobank assessment centre visit. Red blood cells is the number of erythrocytes. Analyser operating range was 0 to 2x10^13 cells/Litre. Typical reference range is 3.9x10^12 to 5.5x10^12 cells/Litre.		Biological samples > Assay results > Blood assays > Blood count
383469		0	SAIGE_0.44.5	FALSE	continuous	30020	both_sexes		irnt	473362	478200	256122	217240	Haemoglobin concentration	Result of "Haemoglobin Concentration" assay, performed on blood sample, obtained from UK Biobank assessment centre visit. Analyser operating range was 0 to 99.9g/dL Typical reference range is 12.1 to 16.3g/dL		Biological samples > Assay results > Blood assays > Blood count
383469		0	SAIGE_0.44.5	FALSE	continuous	30030	both_sexes		irnt	473362	478200	256121	217241	Haematocrit percentage	Result of "Haematocrit" assay, performed on blood sample, obtained from UK Biobank assessment centre visit. Haematocrit Percentage is the relative volume of packed erythrocytes to whole blood, computed by the formula: (red blood cells x mean corpuscular volume) / 10. Analyser operating range was 0 to 99.9% Typical reference range is 35.4 to 47.2%		Biological samples > Assay results > Blood assays > Blood count
383467		0	SAIGE_0.44.5	FALSE	continuous	30040	both_sexes		irnt	473360	478198	256120	217240	Mean corpuscular volume	Result of "Mean Corpuscular Volume" assay, performed on blood sample, obtained from UK Biobank assessment centre visit. Mean Corpuscular Haemoglobin Concentration (pg) is the weight of hemoglobin in the average erythrocyte, computed by the formula: MCH = (hemoglobin/red blood cells) x 10.		Biological samples > Assay results > Blood assays > Blood count
383466		0	SAIGE_0.44.5	FALSE	continuous	30050	both_sexes		irnt	473359	478197	256119	217240	Mean corpuscular haemoglobin	Result of "Mean Corpuscular Haemoglobin" assay, performed on blood sample, obtained from UK Biobank assessment centre visit.		Biological samples > Assay results > Blood assays > Blood count
383462		0	SAIGE_0.44.5	FALSE	continuous	30060	both_sexes		irnt	473355	478193	256117	217238	Mean corpuscular haemoglobin concentration	Result of "Mean Corpuscular Haemoglobin Concentration" assay, performed on blood sample, obtained from UK Biobank assessment centre visit. Mean Corpuscular Haemoglobin Concentration (g/dL) is the average weight of haemoglobin in a measured dilution, computed by the formula: (haemoglobin/haematocrit) x 100.		Biological samples > Assay results > Blood assays > Blood count
383467		0	SAIGE_0.44.5	FALSE	continuous	30070	both_sexes		irnt	473360	478198	256120	217240	Red blood cell (erythrocyte) distribution width	Result of "Red Distribution Width" assay, performed on blood sample, obtained from UK Biobank assessment centre visit. Red blood cell Distribution Width is the size distribution spread of the erythrocyte population derived from the red blood cell histogram. It is the coefficient of variation (CV) expressed in % of the red blood cell size distribution.		Biological samples > Assay results > Blood assays > Blood count
383466		0	SAIGE_0.44.5	FALSE	continuous	30080	both_sexes		irnt	473359	478197	256119	217240	Platelet count	Result of "Platelet Count" assay, performed on blood sample, obtained from UK Biobank assessment centre visit. Platelet count is the number of thrombocytes derived from the platelet histogram.		Biological samples > Assay results > Blood assays > Blood count
383462		0	SAIGE_0.44.5	FALSE	continuous	30090	both_sexes		irnt	473355	478193	256117	217238	Platelet crit	Result of "Platelet Crit" assay, performed on blood sample, obtained from UK Biobank assessment centre visit. Platelet Crit is a computed value that represents the platelet packed cell volume.		Biological samples > Assay results > Blood assays > Blood count
383461		0.0978906	SAIGE_0.44.5	FALSE	continuous	30100	both_sexes		irnt	473354	478192	256116	217238	Mean platelet (thrombocyte) volume	Result of "Mean Platelet Volume" assay, performed on blood sample, obtained from UK Biobank assessment centre visit. Mean Platelet Volume is the average volume of individual platelets derived from the platelet histogram.		Biological samples > Assay results > Blood assays > Blood count
383461		0	SAIGE_0.44.5	FALSE	continuous	30110	both_sexes		irnt	473354	478192	256116	217238	Platelet distribution width	Result of "Platelet Distribution Width" assay, performed on blood sample, obtained from UK Biobank assessment centre visit. Platelet Distribution Width is the coefficient of variation of platelet size.		Biological samples > Assay results > Blood assays > Blood count
382765		0	SAIGE_0.44.5	FALSE	continuous	30120	both_sexes		irnt	472484	477311	255658	216826	Lymphocyte count	Result of "Lymphocytes Number" assay, performed on blood sample, obtained from UK Biobank assessment centre visit. Lymphocyte count is the proportion of ( lymphoctyes / 100 ) x white blood cell count		Biological samples > Assay results > Blood assays > Blood count
382765		0	SAIGE_0.44.5	FALSE	continuous	30130	both_sexes		irnt	472484	477311	255658	216826	Monocyte count	Result of "Monocytes Number" assay, performed on blood sample, obtained from UK Biobank assessment centre visit. Monocyte count is the proportion of ( monoctyes / 100 ) x white blood cell count.		Biological samples > Assay results > Blood assays > Blood count
382765		0	SAIGE_0.44.5	FALSE	continuous	30140	both_sexes		irnt	472484	477311	255658	216826	Neutrophill count	Result of "Neutrophils Number" assay, performed on blood sample, obtained from UK Biobank assessment centre visit. Neutrophils count is the proportion of ( neutrophils / 100 ) x white blood cell count.		Biological samples > Assay results > Blood assays > Blood count
382765		0	SAIGE_0.44.5	FALSE	continuous	30150	both_sexes		irnt	472484	477311	255658	216826	Eosinophill count	Result of "Eosinophils Number" assay, performed on blood sample, obtained from UK Biobank assessment centre visit. Eosinophils count is the proportion of ( eosinophils / 100 ) x white blood cell count.		Biological samples > Assay results > Blood assays > Blood count
382765		0	SAIGE_0.44.5	FALSE	continuous	30160	both_sexes			472484	477311	255658	216826	Basophill count	Result of "Basophils Number" assay, performed on blood sample, obtained from UK Biobank assessment centre visit. Basophils count is the proportion of ( basophils / 100 ) x white blood cell count.		Biological samples > Assay results > Blood assays > Blood count
382770		0	SAIGE_0.44.5	FALSE	continuous	30180	both_sexes		irnt	472490	477317	255661	216829	Lymphocyte percentage	Result of "Lymphocytes Percentage" assay, performed on blood sample, obtained from UK Biobank assessment centre visit. Lymphocytes (Percentage) is calculated as the proportion of lymphocytes in the leukocytes.		Biological samples > Assay results > Blood assays > Blood count
382770		0	SAIGE_0.44.5	FALSE	continuous	30190	both_sexes		irnt	472490	477317	255661	216829	Monocyte percentage	Result of "Monocytes Percentage" assay, performed on blood sample, obtained from UK Biobank assessment centre visit. Monocytes (percentage) is calculated as the proportion of monocytes in the leukocytes.		Biological samples > Assay results > Blood assays > Blood count
382770		0	SAIGE_0.44.5	FALSE	continuous	30200	both_sexes		irnt	472490	477317	255661	216829	Neutrophill percentage	Result of "Neutrophils Percentage" assay, performed on blood sample, obtained from UK Biobank assessment centre visit. Neutrophils (Percentage) is calculated as the proportion of neutrophils in the leukocytes.		Biological samples > Assay results > Blood assays > Blood count
382770		0	SAIGE_0.44.5	FALSE	continuous	30210	both_sexes		irnt	472490	477317	255661	216829	Eosinophill percentage	Result of "Eosinophils Percentage" assay, performed on blood sample, obtained from UK Biobank assessment centre visit. Eosinophils (Percentage) is calculated as the proportion of eosinophils in the leukocytes.		Biological samples > Assay results > Blood assays > Blood count
382770		0	SAIGE_0.44.5	FALSE	continuous	30220	both_sexes		irnt	472490	477317	255661	216829	Basophill percentage	Result of "Basophils Percentage" assay, performed on blood sample, obtained from UK Biobank assessment centre visit. Basophils (Percentage) is calculated as the proportion of basophils in the leukocytes.		Biological samples > Assay results > Blood assays > Blood count
377154		0	SAIGE_0.44.5	FALSE	continuous	30240	both_sexes		irnt	465364	469878	251704	213660	Reticulocyte percentage	Result of "Reticulocytes Percentage" assay, performed on blood sample, obtained from UK Biobank assessment centre visit. Reticulocytes (Percentage) is the number of reticulocytes as a percentage of red blood cells.		Biological samples > Assay results > Blood assays > Blood count
377154		0	SAIGE_0.44.5	FALSE	continuous	30250	both_sexes		irnt	465364	469878	251703	213661	Reticulocyte count	Result of "Reticulocytes Number" assay, performed on blood sample, obtained from UK Biobank assessment centre visit. Reticulocytes count is computed from the reticulocyte per cent multiplied by the red blood cell count.		Biological samples > Assay results > Blood assays > Blood count
377154		0	SAIGE_0.44.5	FALSE	continuous	30260	both_sexes		irnt	465363	469877	251703	213660	Mean reticulocyte volume	Result of "Mean Reticulocytes Volume" assay, performed on blood sample, obtained from UK Biobank assessment centre visit. Mean Reticulocytes volume is the average volume of all reticulocytes, calculated from the reticulocytes (percentage).		Biological samples > Assay results > Blood assays > Blood count
377155		0	SAIGE_0.44.5	FALSE	continuous	30270	both_sexes		irnt	465365	469879	251704	213661	Mean sphered cell volume	Result of "Mean Sphered Cells Volume" assay, performed on blood sample, obtained from UK Biobank assessment centre visit.		Biological samples > Assay results > Blood assays > Blood count
377154		0	SAIGE_0.44.5	FALSE	continuous	30280	both_sexes		irnt	465363	469877	251703	213660	Immature reticulocyte fraction	Result of "Immature Reticulocytes Fraction" assay, performed on blood sample, obtained from UK Biobank assessment centre visit. Immature Reticulocytes Fraction (Percentage) is an indication of new reticulocyte synthesis and is calculated from the reticulocytes (Percentage) as the total number of reticulocyte events in the outermost light scattering region, corresponding to immature reticulocytes, relative to the total number of reticulocytes and is reported as this ratio.		Biological samples > Assay results > Blood assays > Blood count
377155		0	SAIGE_0.44.5	FALSE	continuous	30290	both_sexes		irnt	465365	469879	251704	213661	High light scatter reticulocyte percentage	Result of "High Light Scatter Reticulocytes Percentage" assay, performed on blood sample, obtained from UK Biobank assessment centre visit. High Light Scatter Reticulocytes (Percentage) is computed as: (HLR / Total Erythrocytes) x 100.		Biological samples > Assay results > Blood assays > Blood count
377154		0	SAIGE_0.44.5	FALSE	continuous	30300	both_sexes		irnt	465364	469878	251703	213661	High light scatter reticulocyte count	Result of "High Light Scatter Reticulocytes Number" assay, performed on blood sample, obtained from UK Biobank assessment centre visit. High Light Scatter Reticulocytes Count is calculated as: (HLR / Total Erythrocytes) x red blood cells		Biological samples > Assay results > Blood assays > Blood count
119013		0	SAIGE_0.44.5	FALSE	continuous	30500	both_sexes		irnt	149402	152905	72085	77317	Microalbumin in urine	Measured by immunoturbidimetric analysis on a Beckman Coulter AU5400.		Biological samples > Assay results > Urine assays
383774		0	SAIGE_0.44.5	FALSE	continuous	30510	both_sexes		irnt	473894	484338	256296	217598	Creatinine (enzymatic) in urine	Measured by enzymatic analysis on a Beckman Coulter AU5400.		Biological samples > Assay results > Urine assays
382934		0	SAIGE_0.44.5	FALSE	continuous	30520	both_sexes		irnt	472895	483316	255763	217132	Potassium in urine	Measured by ISE (ion selective electrode) analysis on a Beckman Coulter AU5400.		Biological samples > Assay results > Urine assays
382952		0	SAIGE_0.44.5	FALSE	continuous	30530	both_sexes		irnt	472891	483305	255520	217371	Sodium in urine	Measured by ISE (ion selective electrode) analysis using Beckman Coulter AU5400.		Biological samples > Assay results > Urine assays
372555		0	SAIGE_0.44.5	FALSE	continuous	4079	both_sexes		irnt	461058	472416	249810	211248	Diastolic blood pressure, automated reading	Blood pressure, automated reading, diastolic. Two measures of blood pressure were taken a few moments apart. Range returned by the Omron device is is 0-255		UK Biobank Assessment Centre > Physical measures > Blood pressure
372551		0	SAIGE_0.44.5	FALSE	continuous	4080	both_sexes		irnt	461053	472411	249807	211246	Systolic blood pressure, automated reading	Blood pressure, automated reading, systolic. Two measures of blood pressure were taken a few moments apart. Range returned by the Omron device is is 0-255		UK Biobank Assessment Centre > Physical measures > Blood pressure
125375		0.0570986	SAIGE_0.44.5	FALSE	continuous	4105	both_sexes		irnt	159440	164106	86596	72844	Heel bone mineral density (BMD) (left)	Estimation of bone mineral density (BMD) in the left heel is based on the Quantitative Ultrasound Index through the calcaneus. Direct entry.		UK Biobank Assessment Centre > Physical measures > Bone-densitometry of heel
125447		0.057044	SAIGE_0.44.5	FALSE	continuous	4106	both_sexes		irnt	159540	164208	86610	72930	Heel bone mineral density (BMD) T-score, automated (left)	This T-score is calculated from the ultrasound heel BMD measurement and is based on a person's bone density compared with what is normally expected in someone of the same sex. The units of the T-score are the number of standard deviations (SD) that the bone density is above or below the standard.		UK Biobank Assessment Centre > Physical measures > Bone-densitometry of heel
125334		0.0569026	SAIGE_0.44.5	FALSE	continuous	4124	both_sexes		irnt	159426	164100	86587	72839	Heel bone mineral density (BMD) (right)	Estimation of bone mineral density (BMD) in the left heel is based on the Quantitative Ultrasound Index through the calcaneus. Direct entry.		UK Biobank Assessment Centre > Physical measures > Bone-densitometry of heel
125403		0.0571231	SAIGE_0.44.5	FALSE	continuous	4125	both_sexes		irnt	159539	164216	86608	72931	Heel bone mineral density (BMD) T-score, automated (right)	This T-score is calculated from the ultrasound heel BMD measurement and is based on a person's bone density compared with what is normally expected in someone of the same sex. The units of the T-score are the number of standard deviations (SD) that the bone density is above or below the standard.		UK Biobank Assessment Centre > Physical measures > Bone-densitometry of heel
129986		0.02726	SAIGE_0.44.5	FALSE	continuous	4194	both_sexes		irnt	165600	170759	89216	76384	Pulse rate	Pulse rate during arterial stiffness measurement		UK Biobank Assessment Centre > Physical measures > Arterial stiffness
129986		0	SAIGE_0.44.5	FALSE	continuous	4195	both_sexes		irnt	165600	170759	89216	76384	Pulse wave reflection index	reflection index is a measure of reflection A digital volume pulse can be considered to be the summation of a direct and a reflected component. The direct component is due to transmission of a pressure wave from the left ventricle to the finger via the most direct route. The reflected component is formed by pressure transmitted from the heart to the lower body where it is reflected back up the aorta and thence to the finger. if 'b' is the height of direct wave peak and 'a' is the height of reflected wave peak the reflected index = (a/b) * 100%		UK Biobank Assessment Centre > Physical measures > Arterial stiffness
129917		0	SAIGE_0.44.5	FALSE	continuous	4196	both_sexes		irnt	165506	170663	89176	76330	Pulse wave peak to peak time	peak to peak time in milliseconds A digital volume pulse can be considered to be the summation of a direct and a reflected component. The direct component is due to transmission of a pressure wave from the left ventricle to the finger via the most direct route. The reflected component is formed by pressure transmitted from the heart to the lower body where it is reflected back up the aorta and thence to the finger. peak to peak time is the difference between the peak values of direct and reflected components.		UK Biobank Assessment Centre > Physical measures > Arterial stiffness
129986		0	SAIGE_0.44.5	FALSE	continuous	4199	both_sexes		irnt	165600	170759	89216	76384	Position of pulse wave notch	position of the notch A digital volume pulse can be considered to be the summation of a direct and a reflected component. The direct component is due to transmission of a pressure wave from the left ventricle to the finger via the most direct route. The reflected component is formed by pressure transmitted from the heart to the lower body where it is reflected back up the aorta and thence to the finger. This is the time when when notch occurs in the waveform.		UK Biobank Assessment Centre > Physical measures > Arterial stiffness
129986		0	SAIGE_0.44.5	FALSE	continuous	4200	both_sexes		irnt	165600	170759	89216	76384	Position of the shoulder on the pulse waveform	position of the shoulder on the waveform A digital volume pulse can be considered to be the summation of a direct and a reflected component. The direct component is due to transmission of a pressure wave from the left ventricle to the finger via the most direct route. The reflected component is formed by pressure transmitted from the heart to the lower body where it is reflected back up the aorta and thence to the finger. This field is the time of the shoulder like curve in the waveform.		UK Biobank Assessment Centre > Physical measures > Arterial stiffness
393208		0	SAIGE_0.44.5	FALSE	continuous	46	both_sexes		irnt	486004	499126	263455	222549	Hand grip strength (left)	Left grip strength		UK Biobank Assessment Centre > Physical measures > Hand grip strength
393230		0	SAIGE_0.44.5	FALSE	continuous	47	both_sexes		irnt	486074	499193	263522	222552	Hand grip strength (right)	Right grip strength		UK Biobank Assessment Centre > Physical measures > Hand grip strength
394166		0	SAIGE_0.44.5	FALSE	continuous	48	both_sexes		irnt	487214	500376	264224	222990	Waist circumference	Waist circumference		UK Biobank Assessment Centre > Physical measures > Anthropometry > Body size measures
128983		0	SAIGE_0.44.5	FALSE	continuous	4803	both_sexes			163089	168303	88400	74689	Tinnitus	ACE touchscreen question "Do you get or have you had noises (such as ringing or buzzing) in your head or in one or both ears that lasts for more than five minutes at a time?" ~F4803~ was collected from all participants except those who indicated they were completely deaf, as defined by their answers to ~F2247~		UK Biobank Assessment Centre > Touchscreen > Health and medical history > Hearing
394124		0	SAIGE_0.44.5	FALSE	continuous	49	both_sexes		irnt	487159	500317	264208	222951	Hip circumference	Hip circumference		UK Biobank Assessment Centre > Physical measures > Anthropometry > Body size measures
393982		0	SAIGE_0.44.5	FALSE	continuous	50	both_sexes		irnt	486842	499997	264153	222689	Standing height	Standing height was measured using a Seca 202 device		UK Biobank Assessment Centre > Physical measures > Anthropometry > Body size measures
393937		0	SAIGE_0.44.5	FALSE	continuous	51	both_sexes		irnt	486411	496254	263915	222496	Seated height	Seated height was measured using a Seca 202 device with the participant seated on a box, the size of which is given by ~F3077~		UK Biobank Assessment Centre > Physical measures > Anthropometry > Body size measures
58996		0	SAIGE_0.44.5	FALSE	continuous	5983	both_sexes		irnt	74687	77661	40442	34245	ECG, heart rate	ECG, heart rate The Bike Test consists of many phases. A phase is generally divided into number of stages. At various points during the test, called trends, readings about heart rate, workload etc are recorded. This field contains heart rate (beats per minute) at the time of the trend entry		UK Biobank Assessment Centre > Physical measures > ECG during exercise
59062		0	SAIGE_0.44.5	FALSE	continuous	5984	both_sexes		irnt	74776	77756	40499	34277	ECG, load	ECG, load The Bike Test consists of many phases. A phase is generally divided into number of stages. At various points during the test, called trends, readings about heart rate, workload etc are recorded. This field contains load in Watts at the time of the trend entry.		UK Biobank Assessment Centre > Physical measures > ECG during exercise
59227		0	SAIGE_0.44.5	FALSE	continuous	5986	both_sexes		irnt	74974	77956	40601	34373	ECG, phase time	ECG, phase time The Bike Test consists of many phases. A phase is generally divided into number of stages. At various points during the test, called trends, readings about heart rate, workload etc are recorded. This field contains the time spent within the phase of the trend entry.		UK Biobank Assessment Centre > Physical measures > ECG during exercise
59226		0	SAIGE_0.44.5	FALSE	continuous	6032	both_sexes		irnt	74973	77955	40601	34372	Maximum workload during fitness test	Maximum workload attained during the fitness test The Bike Test consists of three phases, a Pre-Test phase, where a resting ECG is recorded for some time. An Activity phase, where the participant cycles for a set period of time with increasing cycling workload, and finally a Recovery phase, where the participant has stopped pedalling and an ECG is recorded.		UK Biobank Assessment Centre > Physical measures > ECG during exercise
59213		0	SAIGE_0.44.5	FALSE	continuous	6033	both_sexes		irnt	74957	77939	40589	34368	Maximum heart rate during fitness test	This is the maximum heart rate recorded during bike exercise test. The Bike Test consists of three phases: A Pre-Test phase, where a resting ECG is recorded for some time; an Activity phase, where the participant cycles for a set period of time with increasing cycling workload; and finally a Recovery phase, where the participant has stopped pedalling and an ECG is recorded. Heart rate is recorded in all stages and this field gives the maximum of those values.		UK Biobank Assessment Centre > Physical measures > ECG during exercise
227021		0.0533779	SAIGE_0.44.5	FALSE	continuous	78	both_sexes		irnt	274989	279104	149240	125749	Heel bone mineral density (BMD) T-score, automated	This T-score is calculated from the ultrasound heel BMD measurement and is based on a person's bone density compared with what is normally expected in someone of the same sex. The units of the T-score are the number of standard deviations (SD) that the bone density is above or below the standard.		UK Biobank Assessment Centre > Physical measures > Bone-densitometry of heel
387704		0	SAIGE_0.44.5	FALSE	continuous	AFFMIadjBMI_custom	both_sexes		custom	479028	491883	260153	218875	Appendicular fat free mass index adjusted for body mass index (AFFMIadjBMI)	Appendicular fat free mass index is constructed by summing left and right arm fat free mass and left and right leg fat free mass and dividing by height squared.		UK Biobank Assessment Centre > Physical measures > Anthropometry > Impedance measures
387669		0	SAIGE_0.44.5	FALSE	continuous	BFPadjBMI_custom	both_sexes		custom	478991	491844	260272	218719	Body fat percentage adjusted for body mass index (BFPadjBMI)	Body composition estimation by impedance measurement. Body fat percentage Body fat percentage. Range 1% - 75% in 0.1% increments.		UK Biobank Assessment Centre > Physical measures > Anthropometry > Impedance measures
382170		0	SAIGE_0.44.5	FALSE	continuous	BMDadjBMI_custom	both_sexes		custom	469872	479154	257420	212452	Heel bone mineral density adjusted for body mass index (BMDadjBMI)	"Bone mineral density is constructed using method in Kemp et al Nat Genet 2017 49,1468-1475."		UK Biobank Assessment Centre > Physical measures > Bone-densitometry of heel
382170		0	SAIGE_0.44.5	FALSE	continuous	BMDadjHtWt_custom	both_sexes		custom	469872	479154	257420	212452	Heel bone mineral density adjusted for height and weight (BMDadjHtWt)	"Bone mineral density is constructed using method in Kemp et al Nat Genet 2017 49,1468-1475."		UK Biobank Assessment Centre > Physical measures > Bone-densitometry of heel
393562		0	SAIGE_0.44.5	FALSE	continuous	BMI_custom	both_sexes		custom	486282	499399	263845	222437	Body mass index (BMI)	BMI value here is constructed from height and weight measured during the initial Assessment Centre visit. Value is not present if either of these readings were omitted.		UK Biobank Assessment Centre > Physical measures > Anthropometry > Body size measures
83193		0.0260622	SAIGE_0.44.5	FALSE	continuous	Corneal_hysteresis_left_custom	both_sexes		custom	108123	111928	58239	49884
83332		0.0314367	SAIGE_0.44.5	FALSE	continuous	Corneal_hysteresis_right_custom	both_sexes		custom	108433	112260	58404	50029
83193		0.0366176	SAIGE_0.44.5	FALSE	continuous	Corneal_resistance_factor_left_custom	both_sexes		custom	108123	111928	58239	49884
83332		0.0423474	SAIGE_0.44.5	FALSE	continuous	Corneal_resistance_factor_right_custom	both_sexes		custom	108433	112260	58404	50029
372325		0	SAIGE_0.44.5	FALSE	continuous	Depressive_symptoms_custom	both_sexes		custom	456784	469536	246676	210108
387569		0	SAIGE_0.44.5	FALSE	continuous	FFMIadjBMI_custom	both_sexes		custom	478858	491710	260069	218789	Fat free mass index adjusted for body mass index (FFMIadjBMI)	"Fat free mass index is constructed by summing left and right arm fat free mass, left and right leg fat free mass and trunk fat free mass and dividing by height squared."		UK Biobank Assessment Centre > Physical measures > Anthropometry > Impedance measures
100900		0.0252432	SAIGE_0.44.5	FALSE	continuous	Fluid_intelligence_score_custom	both_sexes		custom	121228	123646	67646	53582
393490		0	SAIGE_0.44.5	FALSE	continuous	HCadjBMI_custom	both_sexes		custom	486191	499300	263791	222400	Hip circumference adjusted for body mass index (HCadjBMI)	Hip circumference adjusted for body mass index		UK Biobank Assessment Centre > Physical measures > Anthropometry > Body size measures
392236		0	SAIGE_0.44.5	FALSE	continuous	HGSadjHtWt_custom	both_sexes		custom	484264	497276	262661	221603	Hand grip strength adjusted for height and weight (HGSadjHtWt)	Hand grip strength is constructed by using the hand grip strength from the dominant hand.
320034		0	SAIGE_0.44.5	FALSE	continuous	Met_minutes_all	both_sexes		custom	394094	402380	205770	188324	Metabolic Equivalent Task (MET) minutes per week for all activity.	This category contains derived MET (Metabolic Equivalent Task) scores data based on IPAQ (International Physical Activity Questionnaire) guidelines.		UK Biobank Assessment Centre > Touchscreen > Lifestyle and environment > Physical activity > MET Scores
320034		0	SAIGE_0.44.5	FALSE	continuous	Met_minutes_moderate	both_sexes		custom	394094	402380	205770	188324	Metabolic Equivalent Task (MET) minutes per week for moderate activity.	This category contains derived MET (Metabolic Equivalent Task) scores data based on IPAQ (International Physical Activity Questionnaire) guidelines.		UK Biobank Assessment Centre > Touchscreen > Lifestyle and environment > Physical activity > MET Scores
320034		0	SAIGE_0.44.5	FALSE	continuous	Met_minutes_vigorous	both_sexes		custom	394094	402380	205770	188324	Metabolic Equivalent Task (MET) minutes per week for vigorous activity.	This category contains derived MET (Metabolic Equivalent Task) scores data based on IPAQ (International Physical Activity Questionnaire) guidelines.		UK Biobank Assessment Centre > Touchscreen > Lifestyle and environment > Physical activity > MET Scores
320034		0	SAIGE_0.44.5	FALSE	continuous	Met_minutes_walking	both_sexes		custom	394094	402380	205770	188324	Metabolic Equivalent Task (MET) minutes per week for walking.	This category contains derived MET (Metabolic Equivalent Task) scores data based on IPAQ (International Physical Activity Questionnaire) guidelines.		UK Biobank Assessment Centre > Touchscreen > Lifestyle and environment > Physical activity > MET Scores
387859		0	SAIGE_0.44.5	FALSE	continuous	WBFFMadjBMI_custom	both_sexes		custom	479215	492073	260273	218942	Whole body fat free mass adjusted for body mass index (WBFFMadjBMI)	"Body composition estimation by impedance measurement. Fat free mass Total fat free mass in Kg, in 0.1Kg increments."		UK Biobank Assessment Centre > Physical measures > Anthropometry > Impedance measures
387945		0	SAIGE_0.44.5	FALSE	continuous	WBfatfreemass_custom	both_sexes		custom	479461	492328	260336	219125	Whole body fat free mass	"Body composition estimation by impedance measurement. Fat free mass Total fat free mass in Kg, in 0.1Kg increments."		UK Biobank Assessment Centre > Physical measures > Anthropometry > Impedance measures
393484		0	SAIGE_0.44.5	FALSE	continuous	WCadjBMI_custom	both_sexes		custom	486184	499293	263785	222399	Waist circumference adjusted for body mass index (WCadjBMI)	Waist circumference adjusted for body mass index		UK Biobank Assessment Centre > Physical measures > Anthropometry > Body size measures
394086		0	SAIGE_0.44.5	FALSE	continuous	WHR_custom	both_sexes		custom	487089	500239	264170	222919	Waist-to-hip ratio (WHR)	Waist circumference divided by hip circumference		UK Biobank Assessment Centre > Physical measures > Anthropometry > Body size measures
393454		0	SAIGE_0.44.5	FALSE	continuous	WHRadjBMI_custom	both_sexes		custom	486148	499256	263770	222378	Waist-to-hip ratio adjusted for body mass index (WHRadjBMI)	Waist circumference divided by hip circumference adjusted for body mass index		UK Biobank Assessment Centre > Physical measures > Anthropometry > Body size measures
94972		0	SAIGE_0.44.5	FALSE	continuous	acetate	both_sexes		custom	116945	117510	63401	53544	Acetate	Measured from NMR Nightingale data		Biological samples > Assay results > Blood assays > Biological samples > NMR metabolomics
94995		0	SAIGE_0.44.5	FALSE	continuous	acetoacetate	both_sexes		custom	116978	117543	63426	53552	Acetoacetate	Measured from NMR Nightingale data		Biological samples > Assay results > Blood assays > Biological samples > NMR metabolomics
94994		0	SAIGE_0.44.5	FALSE	continuous	alanine	both_sexes		custom	116977	117542	63425	53552	Alanine	Measured from NMR Nightingale data		Biological samples > Assay results > Blood assays > Biological samples > NMR metabolomics
393099		0	SAIGE_0.44.5	FALSE	continuous	alcohol_intake_custom	both_sexes		custom	485235	498296	263310	221925	Alcohol intake in grams per day	"Alcohol intake is calculated by converting the weekly or monthly intake for red wine intake, white wine intake, beer intake, fortified wine intake, spirits intake and other alcoholic drinks intake to grams and summing together."		UK Biobank Assessment Centre > Touchscreen > Lifestyle and environment > Alcohol
387704		0	SAIGE_0.44.5	FALSE	continuous	appendicularFFMI_custom	both_sexes		custom	479028	491883	260153	218875	Appendicular fat free mass index	Appendicular fat free mass index is constructed by summing left and right arm fat free mass and left and right leg fat free mass and dividing by height squared.		UK Biobank Assessment Centre > Physical measures > Anthropometry > Impedance measures
387753		0	SAIGE_0.44.5	FALSE	continuous	body_fat_percent_custom	both_sexes		custom	479234	492096	260334	218900	Body fat percentage	Body composition estimation by impedance measurement. Body fat percentage Body fat percentage. Range 1% - 75% in 0.1% increments.		UK Biobank Assessment Centre > Physical measures > Anthropometry > Impedance measures
382704		0	SAIGE_0.44.5	FALSE	continuous	bone_mineral_density_custom	both_sexes		custom	470660	479967	257777	212883	Heel bone mineral density	"Bone mineral density is constructed using method in Kemp et al Nat Genet 2017 49,1468-1475."		UK Biobank Assessment Centre > Physical measures > Bone-densitometry of heel
94971		0	SAIGE_0.44.5	FALSE	continuous	branched_chain_amino_acids	both_sexes		custom	116950	117515	63412	53538	Branched chain amino acids	Measured from NMR Nightingale data		Biological samples > Assay results > Blood assays > Biological samples > NMR metabolomics
350227		0	SAIGE_0.44.5	FALSE	continuous	chronotype_1180_quant	both_sexes		custom	431358	440037	239779	191579	Chronotype (quantitative)	"Chronotype was treated as a quantitative trait (def morning person = 0, def an evening person = 3) and adjusted for smoking status, alcohol intake status, BMI and BMI squared."		UK Biobank Assessment Centre > Touchscreen > Lifestyle and environment > Sleep
388798		0	SAIGE_0.44.5	FALSE	continuous	diastolic_blood_pressure_adjBMI_custom	both_sexes		custom	479031	488612	260246	218785	Diastolic blood pressure adjusted for body mass index (DBPadjBMI)	Blood pressure was constructed by taking the average of the two automatic diastolic readings OR the average of the two manual diastolic readings. Medication for blood pressure medication is used as a covariate.		UK Biobank Assessment Centre > Physical measures > Blood pressure
389975		0	SAIGE_0.44.5	FALSE	continuous	diastolic_blood_pressure_custom	both_sexes		custom	480776	490678	261090	219686	Diastolic blood pressure	Blood pressure was constructed by taking the average of the two automatic diastolic readings OR the average of the two manual diastolic readings. Medication for blood pressure medication is used as a covariate.		UK Biobank Assessment Centre > Physical measures > Blood pressure
391222		0	SAIGE_0.44.5	FALSE	continuous	easy_wakeup_1170_quant	both_sexes		custom	482129	491833	261749	220380	Easy to wake up in the mornings (quantitative)	"Easy to wake up in the morning was treated as a quantitative trait (not at all easy=0, not very easy=1,fairly easy=2,very easy=3) and adjusted for smoking status, alcohol intake status, BMI and BMI squared."		UK Biobank Assessment Centre > Touchscreen > Lifestyle and environment > Sleep
387569		0	SAIGE_0.44.5	FALSE	continuous	fat_free_mass_index_custom	both_sexes		custom	478858	491710	260069	218789	Fat free mass index	"Fat free mass index is constructed by summing left and right arm fat free mass, left and right leg fat free mass and trunk fat free mass and dividing by height squared."		UK Biobank Assessment Centre > Physical measures > Anthropometry > Impedance measures
94796		0	SAIGE_0.44.5	FALSE	continuous	glucose_NMR	both_sexes		custom	116741	117304	63293	53448	Glucose (NMR metabolite)	Measured from NMR Nightingale data		Biological samples > Assay results > Blood assays > Biological samples > NMR metabolomics
393068		0	SAIGE_0.44.5	FALSE	continuous	hand_grip_strength_custom	both_sexes		custom	485452	498520	263186	222266	Hand grip strength	Hand grip strength is constructed by using the hand grip strength from the dominant hand.
393982		0	SAIGE_0.44.5	FALSE	continuous	height_custom	both_sexes		custom	486817	499965	264138	222679	Standing height	Standing height was measured using a Seca 202 device		UK Biobank Assessment Centre > Physical measures > Anthropometry > Body size measures
391456		0	SAIGE_0.44.5	FALSE	continuous	insomnia_1200_quant	both_sexes		custom	482914	495904	262151	220763	Insomnia (quantitative)	"Insomnia was treated as a quantitative trait (never=0, sometimes=1,usually=2) and adjusted for smoking status, alcohol intake status, BMI and BMI squared."		UK Biobank Assessment Centre > Touchscreen > Lifestyle and environment > Sleep
94995		0	SAIGE_0.44.5	FALSE	continuous	isoleucine	both_sexes		custom	116978	117543	63426	53552	Isoleucine	Measured from NMR Nightingale data		Biological samples > Assay results > Blood assays > Biological samples > NMR metabolomics
94743		0	SAIGE_0.44.5	FALSE	continuous	lactate	both_sexes		custom	116671	117234	63248	53423	Lactate	Measured from NMR Nightingale data		Biological samples > Assay results > Blood assays > Biological samples > NMR metabolomics
94713		0	SAIGE_0.44.5	FALSE	continuous	pyruvate	both_sexes		custom	116629	117194	63262	53367	Pyruvate	Measured from NMR Nightingale data		Biological samples > Assay results > Blood assays > Biological samples > NMR metabolomics
343470		0	SAIGE_0.44.5	FALSE	continuous	ratio_TG_HDL_custom	both_sexes		custom	423734	427677	228091	195643	Ratio of circulating triglycerides to circulating HDL	Triglycerides measured by GPO-POD analysis on a Beckman Coulter AU5800. HDL measured by enzyme immunoinhibition analysis on a Beckman Coulter AU5800.		Biological samples > Assay results > Blood assays > Blood biochemistry
94716		0	SAIGE_0.44.5	FALSE	continuous	ratio_glucose_lactate	both_sexes		custom	116639	117202	63232	53407	Ratio of circulating glucose to circulating lactate	Measured from NMR Nightingale data		Biological samples > Assay results > Blood assays > Biological samples > NMR metabolomics
94467		0	SAIGE_0.44.5	FALSE	continuous	ratio_lactate_pyruvate	both_sexes		custom	116330	116893	63088	53242	Ratio of circulating lactate to circulating pyruvate	Measured from NMR Nightingale data		Biological samples > Assay results > Blood assays > Biological samples > NMR metabolomics
																	UK Biobank Assessment Centre > Touchscreen > Lifestyle and environment > Physical activity > MET Scores
																	UK Biobank Assessment Centre > Touchscreen > Lifestyle and environment > Physical activity > MET Scores
																	UK Biobank Assessment Centre > Touchscreen > Lifestyle and environment > Physical activity > MET Scores
																	UK Biobank Assessment Centre > Touchscreen > Lifestyle and environment > Physical activity > MET Scores
																	UK Biobank Assessment Centre > Physical measures > Anthropometry > Impedance measures
																	UK Biobank Assessment Centre > Physical measures > Anthropometry > Impedance measures
																	UK Biobank Assessment Centre > Physical measures > Anthropometry > Body size measures
																	UK Biobank Assessment Centre > Physical measures > Anthropometry > Body size measures
																	UK Biobank Assessment Centre > Physical measures > Anthropometry > Body size measures
																	Biological samples > Assay results > Blood assays > Biological samples > NMR metabolomics
																	Biological samples > Assay results > Blood assays > Biological samples > NMR metabolomics
																	Biological samples > Assay results > Blood assays > Biological samples > NMR metabolomics
																	UK Biobank Assessment Centre > Touchscreen > Lifestyle and environment > Alcohol
																	UK Biobank Assessment Centre > Physical measures > Anthropometry > Impedance measures
																	UK Biobank Assessment Centre > Physical measures > Anthropometry > Impedance measures
																	UK Biobank Assessment Centre > Physical measures > Bone-densitometry of heel
																	Biological samples > Assay results > Blood assays > Biological samples > NMR metabolomics
																	UK Biobank Assessment Centre > Touchscreen > Lifestyle and environment > Sleep
																	UK Biobank Assessment Centre > Physical measures > Blood pressure
																	UK Biobank Assessment Centre > Physical measures > Blood pressure
																	UK Biobank Assessment Centre > Touchscreen > Lifestyle and environment > Sleep
																	UK Biobank Assessment Centre > Physical measures > Anthropometry > Impedance measures
																	Biological samples > Assay results > Blood assays > Biological samples > NMR metabolomics
																	UK Biobank Assessment Centre > Physical measures > Anthropometry > Body size measures
																	UK Biobank Assessment Centre > Touchscreen > Lifestyle and environment > Sleep
																	Biological samples > Assay results > Blood assays > Biological samples > NMR metabolomics
																	Biological samples > Assay results > Blood assays > Biological samples > NMR metabolomics
																	Biological samples > Assay results > Blood assays > Biological samples > NMR metabolomics
																	Biological samples > Assay results > Blood assays > Blood biochemistry
																	Biological samples > Assay results > Blood assays > Biological samples > NMR metabolomics
																	Biological samples > Assay results > Blood assays > Biological samples > NMR metabolomics

### Sheet: ST19_Correlation_continuous_sig
ST19. Burden genetic correlations that passed nominal threshold (P < 0.05) between imaging traits and complex traits downloaded from Genebass. "*" indicates the trait pair is selected for Fig. 4. Table S1 includes more details about "Label" and "Phenotype_No".
Label	Phenotype_No	rg	se	phenocode	pvalue	sign	label
rfMRI(parc)	8	-0.159802	0.0443036	Corneal_resistance_factor_right_custom	0.000309789	-
volume	62	-0.526937	0.146151	20023	0.000311629	-	*
rfMRI(ICA-node)	76	-0.812861	0.230682	1249	0.000425528	-	*
heart	28	-0.498233	0.14826	ratio_TG_HDL_custom	0.000777955	-	*
rfMRI(parc)	87	-0.373298	0.115098	30110	0.00118154	-
heart	61	-0.441226	0.138486	30140	0.00144217	-	*
heart	69	0.664149	0.211445	4080	0.00168369	+	*
tfMRI(parc)	19	0.543611	0.17505	4080	0.00189978	+	*
rfMRI(parc)	26	-0.423301	0.136332	ratio_TG_HDL_custom	0.00190329	-	*
rfMRI(parc)	6	-0.703799	0.22751	5983	0.0019782	-
heart	20	-0.508412	0.167119	30250	0.00234845	-
rfMRI(parc)	8	0.467451	0.154342	30130	0.00245625	+
heart	61	-0.425765	0.141756	body_fat_percent_custom	0.00266894	-
rfMRI(parc)	4	-0.482972	0.161035	diastolic_blood_pressure_adjBMI_custom	0.00270715	-
dti	33	0.144453	0.0481912	Corneal_hysteresis_right_custom	0.00272203	+
volume	31	-0.422156	0.140842	20023	0.00272316	-	*
abd	9	-0.503023	0.168901	20022	0.00289929	-	*
abd	9	-0.297714	0.100986	height_custom	0.00319761	-	*
abd	41	-0.421381	0.143533	HCadjBMI_custom	0.00332714	-
heart	20	-0.507204	0.176041	30240	0.00396206	-
rfMRI(parc)	6	-0.697152	0.242497	6033	0.00404168	-
volume	90	0.309357	0.108001	46	0.00417824	+
volume	92	-0.471169	0.165162	30020	0.00433413	-
dti	41	-0.236323	0.0829002	Fluid_intelligence_score_custom	0.00436247	-
rfMRI(parc)	8	-0.127895	0.045066	Corneal_hysteresis_right_custom	0.00454042	-
heart	39	-0.135398	0.0477893	Corneal_resistance_factor_right_custom	0.00460801	-
dti	93	-0.338218	0.119426	hand_grip_strength_custom	0.00462516	-
rfMRI(parc)	85	-0.33402	0.118235	30110	0.00472721	-
volume	75	0.365018	0.129359	46	0.00477635	+
heart	39	-0.119343	0.0424136	Corneal_resistance_factor_left_custom	0.00489598	-
dti	64	-0.583054	0.207979	20018	0.00505622	-
dti	4	0.627139	0.224853	Met_minutes_all	0.00528536	+
tfMRI(parc)	46	0.443919	0.159246	78	0.00530949	+
dti	1	0.404268	0.145807	hand_grip_strength_custom	0.0055607	+
dti	93	-0.350105	0.126994	46	0.00583584	-
heart	36	-0.464187	0.168375	30240	0.0058359	-
dti	93	-0.313609	0.113999	47	0.00594172	-
heart	61	0.42124	0.153244	alcohol_intake_custom	0.00598125	+
dti	1	0.36378	0.132385	46	0.00599779	+
volume	75	0.318403	0.116186	51	0.00613544	+
rfMRI(ICA-node)	48	0.776963	0.285315	1259	0.0064658	+
dti	8	0.346303	0.127298	46	0.00652031	+
dti	49	-0.375571	0.139004	20150	0.00689503	-
rfMRI(parc)	8	-0.347202	0.128931	BFPadjBMI_custom	0.00708257	-
abd	41	-0.485056	0.18034	20022	0.00715218	-
heart	20	-0.436099	0.162613	30300	0.00732225	-
heart	61	-0.343103	0.128068	48	0.00738263	-
dti	34	0.450937	0.169527	30060	0.0078146	+
abd	41	-0.23106	0.086996	50	0.00790765	-
tfMRI(parc)	19	0.239967	0.0904387	51	0.00796933	+
dti	27	-0.322775	0.121711	20150	0.00800201	-
rfMRI(parc)	4	-0.495399	0.187017	4079	0.00807435	-
heart	19	-0.374951	0.141615	30250	0.00810484	-
rfMRI(ICA-node)	48	-0.479929	0.182164	glucose_NMR	0.00842363	-
rfMRI(parc)	4	-0.437596	0.16629	4080	0.00850043	-
heart	36	-0.459256	0.174622	30250	0.00853824	-
heart	19	0.420843	0.160328	30100	0.00866768	+
heart	69	0.50981	0.194244	4079	0.0086755	+
dti	25	0.151703	0.0579909	Corneal_hysteresis_right_custom	0.00889731	+
heart	20	-0.427319	0.163387	30290	0.0089127	-
dti	26	-0.34299	0.131323	21002	0.00900665	-
dti	33	0.121413	0.046509	Corneal_resistance_factor_right_custom	0.00904041	+
volume	90	0.272065	0.104309	WBFFMadjBMI_custom	0.00910059	+
abd	9	-0.317831	0.122146	50	0.00926665	-
heart	69	0.45399	0.174561	diastolic_blood_pressure_custom	0.00930192	+
dti	8	-0.394182	0.151609	WHR_custom	0.0093227	-
volume	75	0.283497	0.109256	WBFFMadjBMI_custom	0.00946486	+
rfMRI(parc)	26	-0.126816	0.0490744	Corneal_hysteresis_right_custom	0.00976183	-
dti	99	-0.502306	0.19448	5984	0.00979982	-
volume	92	-0.41846	0.162333	30030	0.0099435	-
tfMRI(parc)	19	0.389042	0.15097	78	0.00996764	+
heart	61	0.368122	0.142996	20151	0.0100426	+
abd	13	0.575734	0.223912	1239	0.0101331	+
dti	57	-0.553962	0.215604	30500	0.0101889	-
heart	69	0.496357	0.193559	diastolic_blood_pressure_adjBMI_custom	0.0103364	+
heart	61	-0.452041	0.176568	BFPadjBMI_custom	0.0104628	-
heart	20	0.433083	0.169212	20150	0.0104852	+
volume	75	-0.400864	0.156788	ratio_TG_HDL_custom	0.010566	-
heart	39	0.272461	0.106879	1697	0.0107955	+
dti	93	-0.387444	0.152347	20016	0.0109851	-
rfMRI(parc)	4	-0.446081	0.175437	diastolic_blood_pressure_custom	0.0110005	-
abd	10	-0.381254	0.150033	46	0.0110494	-
rfMRI(ICA-node)	3	-0.348641	0.137474	30110	0.0112111	-
dti	56	-0.750992	0.296276	chronotype_1180_quant	0.0112521	-
rfMRI(parc)	3	0.306194	0.12082	30070	0.0112677	+
abd	9	-0.386194	0.152465	1697	0.0113088	-
rfMRI(parc)	8	-0.0956339	0.0378486	Corneal_resistance_factor_left_custom	0.0115124	-
dti	56	0.377138	0.149556	30000	0.0116784	+
heart	61	-0.376107	0.149892	30200	0.0121007	-
volume	75	0.315126	0.12563	47	0.012129	+
dti	56	0.596463	0.237793	20161	0.0121303	+
abd	13	-0.360018	0.143612	46	0.0121802	-
dti	8	0.357457	0.142608	alcohol_intake_custom	0.0121912	+
rfMRI(ICA-node)	14	0.313758	0.125711	30040	0.0125649	+
rfMRI(parc)	8	-0.504753	0.202267	5986	0.0125786	-
abd	13	-0.28979	0.116181	WBfatfreemass_custom	0.0126205	-
dti	1	0.349611	0.140294	30090	0.0127031	+
tfMRI(parc)	19	0.546593	0.219344	lactate	0.0127044	+
abd	41	0.42884	0.172249	WHRadjBMI_custom	0.012787	+
dti	34	-0.383244	0.154042	ratio_TG_HDL_custom	0.0128493	-
dti	26	-0.311932	0.125806	23098	0.0131577	-
abd	41	-0.224264	0.0906462	height_custom	0.0133586	-
heart	61	0.379301	0.153375	20150	0.0133971	+
abd	41	-0.3153	0.127598	1697	0.0134725	-
volume	101	0.649688	0.263091	glucose_NMR	0.0135323	+
dti	3	0.344016	0.139622	46	0.0137433	+
dti	1	0.314878	0.127801	47	0.013747	+
abd	10	0.640297	0.262041	1239	0.0145456	+
dti	55	-0.429503	0.175876	5984	0.0146032	-
heart	19	-0.386306	0.158894	30240	0.0150482	-
dti	26	-0.312256	0.128473	21001	0.015077	-
dti	42	-0.49906	0.205424	30500	0.0151233	-
volume	90	-0.590138	0.24303	4199	0.015172	-
rfMRI(ICA-node)	21	0.462433	0.190942	lactate	0.0154418	+
dti	91	-0.366756	0.15149	46	0.0154784	-
heart	61	-0.596064	0.246391	4199	0.0155558	-
rfMRI(ICA-node)	48	-0.43342	0.179183	ratio_glucose_lactate	0.0155687	-
dti	47	-0.423633	0.175604	chronotype_1180_quant	0.0158462	-
dti	26	-0.305608	0.126845	30250	0.015983	-
abd	10	-0.469821	0.195081	20022	0.0160252	-
dti	27	-0.246529	0.102657	20151	0.0163292	-
dti	26	-0.30654	0.127666	BMI_custom	0.0163452	-
dti	26	0.118027	0.0491743	Corneal_hysteresis_right_custom	0.0163872	+
heart	61	-0.387445	0.161783	30110	0.0166271	-
heart	36	0.84565	0.353905	30220	0.0168722	+
tfMRI(parc)	17	0.495355	0.207449	4080	0.0169479	+
heart	28	-0.360635	0.151096	30290	0.0169958	-
volume	75	0.302207	0.126619	WBfatfreemass_custom	0.0169984	+
dti	8	-0.393807	0.165147	WHRadjBMI_custom	0.0170985	-
heart	20	0.344324	0.144482	20151	0.0171646	+
tfMRI(parc)	46	0.550747	0.23121	4080	0.017218	+
dti	25	0.134485	0.0565007	Corneal_resistance_factor_right_custom	0.0173016	+
volume	75	0.30641	0.128746	FFMIadjBMI_custom	0.0173151	+
heart	39	0.253558	0.106592	50	0.0173704	+
heart	28	-0.297406	0.125181	30120	0.0175108	-
heart	28	-0.367129	0.154698	30300	0.0176347	-
dti	4	0.534796	0.225462	Met_minutes_vigorous	0.0176919	+
rfMRI(ICA-node)	3	-0.494248	0.208505	glucose_NMR	0.017767	-
rfMRI(parc)	26	-0.129773	0.0548442	Corneal_resistance_factor_right_custom	0.0179715	-
heart	61	0.348165	0.147531	30180	0.0182778	+
dti	11	0.511258	0.216837	5984	0.0183835	+
volume	75	0.278752	0.118229	1697	0.0183869	+
dti	11	-0.264776	0.112526	30070	0.0186213	-
dti	99	0.255702	0.109011	30070	0.0189935	+
dti	99	-0.450995	0.192361	5986	0.0190511	-
dti	1	0.319694	0.136404	HGSadjHtWt_custom	0.0190922	+
dti	1	0.291859	0.124589	alcohol_intake_custom	0.0191513	+
dti	26	0.110978	0.047553	Corneal_resistance_factor_right_custom	0.0196074	+
rfMRI(ICA-node)	48	-0.113707	0.0487486	Corneal_hysteresis_right_custom	0.0196732	-
abd	9	-0.388533	0.16687	HCadjBMI_custom	0.0198932	-
heart	28	-0.321264	0.138032	30000	0.019941	-
dti	42	0.208735	0.0896956	50	0.0199574	+
dti	8	-0.31699	0.136364	48	0.0200944	-
rfMRI(parc)	8	-0.480273	0.206824	6033	0.0202261	-
dti	56	0.535178	0.230604	20162	0.0202994	+
rfMRI(ICA-node)	42	0.369182	0.159326	30090	0.0204952	+
rfMRI(parc)	8	-0.36343	0.156895	diastolic_blood_pressure_adjBMI_custom	0.0205372	-
abd	26	0.454465	0.19631	4106	0.0206112	+
dti	8	0.283075	0.122449	47	0.0207897	+
tfMRI(parc)	46	0.221896	0.0960227	51	0.0208398	+
volume	94	-0.50803	0.220014	chronotype_1180_quant	0.0209393	-
heart	61	-0.305868	0.132806	30000	0.0212724	-
rfMRI(ICA-node)	18	-0.740555	0.321638	20162	0.0213099	-
rfMRI(ICA-node)	48	-0.349384	0.152141	30060	0.0216507	-
dti	47	-0.307312	0.133852	HGSadjHtWt_custom	0.0216807	-
dti	33	-0.331108	0.144519	30290	0.0219576	-
abd	9	-0.635166	0.277443	6033	0.0220587	-
volume	101	-0.554506	0.24277	5986	0.0223667	-
dti	26	-0.287648	0.12599	30300	0.0224242	-
heart	36	-0.436273	0.191109	30290	0.0224394	-
dti	92	0.299384	0.131474	WHR_custom	0.022778	+
tfMRI(parc)	46	0.312475	0.137246	30090	0.0228012	+
heart	69	0.539099	0.23688	1687	0.0228561	+
volume	99	0.540364	0.237443	30510	0.0228601	+
dti	33	-0.308085	0.135567	30300	0.0230521	-
dti	93	0.522307	0.230155	20162	0.0232456	+
dti	47	0.361559	0.159409	WCadjBMI_custom	0.0233213	+
heart	20	-0.397925	0.175879	BFPadjBMI_custom	0.0236672	-
rfMRI(ICA-node)	76	-0.532823	0.235616	4196	0.0237346	-
heart	19	-0.313227	0.138563	30300	0.0237878	-
abd	13	-0.472481	0.209203	acetate	0.023916	-
heart	61	-0.310482	0.137564	BMI_custom	0.024008	-
dti	42	-0.458491	0.203157	20018	0.0240185	-
abd	9	0.312548	0.138496	30090	0.0240252	+
rfMRI(parc)	4	-0.321586	0.142537	ratio_TG_HDL_custom	0.0240605	-
volume	75	0.365079	0.1619	78	0.0241349	+
dti	33	-0.305621	0.135613	30240	0.0242198	-
tfMRI(parc)	17	0.540583	0.240002	78	0.0242964	+
volume	101	0.592314	0.263711	ratio_glucose_lactate	0.0246997	+
heart	20	-0.388108	0.173012	WCadjBMI_custom	0.0248817	-
volume	31	-0.36245	0.161599	20154	0.0249032	-
dti	33	-0.293874	0.131053	30250	0.0249356	-
rfMRI(parc)	4	-0.474656	0.212291	20161	0.0253597	-
heart	36	0.267392	0.119625	50	0.0254007	+
dti	55	-0.383412	0.171765	5986	0.0256026	-
rfMRI(parc)	26	-0.389686	0.174601	4080	0.025624	-
volume	75	0.354995	0.159091	20153	0.0256546	+
dti	11	0.291187	0.1306	46	0.0257737	+
dti	57	-0.430329	0.193014	20018	0.0257788	-
dti	8	-0.339261	0.152358	WCadjBMI_custom	0.0259648	-
dti	49	-0.261295	0.117406	20151	0.0260428	-
abd	10	-0.251586	0.113054	WBfatfreemass_custom	0.0260572	-
dti	8	0.290769	0.130672	hand_grip_strength_custom	0.0260693	+
volume	11	0.304453	0.136891	20016	0.0261446	+
dti	3	0.191446	0.0861352	Fluid_intelligence_score_custom	0.0262415	+
abd	26	0.406512	0.182938	diastolic_blood_pressure_custom	0.0262746	+
volume	11	-0.698181	0.314599	branched_chain_amino_acids	0.0264684	-
dti	4	0.264857	0.119428	30050	0.026575	+
heart	69	0.361857	0.163376	30200	0.0267689	+
volume	90	0.194385	0.0878987	50	0.0270033	+
dti	92	0.499414	0.22618	30160	0.0272417	+
dti	93	-0.255832	0.115922	HGSadjHtWt_custom	0.0273182	-
dti	8	0.172958	0.0786731	Fluid_intelligence_score_custom	0.0279181	+
dti	59	-0.293791	0.13394	HGSadjHtWt_custom	0.0282752	-
rfMRI(ICA-node)	76	0.229484	0.104684	30260	0.0283682	+
abd	10	0.889077	0.405575	30220	0.0283693	+
heart	36	0.776821	0.354624	isoleucine	0.0284844	+
volume	75	-0.290052	0.132422	BFPadjBMI_custom	0.0284975	-
dti	91	0.362841	0.165654	WCadjBMI_custom	0.0284984	+
rfMRI(parc)	4	0.286116	0.130711	30070	0.028603	+
rfMRI(ICA-node)	3	0.772776	0.353148	1259	0.0286516	+
heart	61	0.316068	0.144461	FFMIadjBMI_custom	0.0286755	+
dti	42	0.200436	0.0916556	height_custom	0.0287546	+
dti	33	0.400202	0.18304	4194	0.0287847	+
dti	4	-0.411658	0.188382	Depressive_symptoms_custom	0.0288721	-
heart	19	-0.306215	0.140214	30290	0.0289692	-
dti	41	0.344954	0.158019	Depressive_symptoms_custom	0.0290364	+
rfMRI(parc)	4	-0.456266	0.209356	20162	0.029304	-
dti	48	-0.255788	0.117585	30240	0.029604	-
volume	94	-0.337299	0.155288	ratio_TG_HDL_custom	0.0298488	-
dti	8	0.901661	0.415172	acetoacetate	0.0298723	+
rfMRI(parc)	4	-0.397742	0.183482	glucose_NMR	0.0301781	-
rfMRI(parc)	87	0.337259	0.155602	20127	0.0302006	+
abd	13	-0.28855	0.133148	21002	0.0302247	-
volume	31	0.493834	0.228057	5983	0.0303575	+
abd	13	-0.295893	0.136665	23098	0.0303809	-
heart	69	0.715169	0.330478	ratio_lactate_pyruvate	0.0304607	+
heart	61	-0.294566	0.136135	21001	0.0304811	-
volume	101	0.208784	0.0965249	height_custom	0.030541	+
dti	26	-0.282125	0.130684	30240	0.030863	-
tfMRI(parc)	17	0.380041	0.176173	30020	0.0309899	+
dti	48	0.25092	0.116379	WCadjBMI_custom	0.0310795	+
heart	39	-0.455554	0.211724	30500	0.0314254	-
rfMRI(parc)	10	-0.502018	0.233326	4079	0.0314307	-
rfMRI(ICA-node)	21	-0.248557	0.115561	51	0.0314866	-
heart	39	0.212547	0.098876	height_custom	0.0315846	+
abd	41	-0.249252	0.115996	30030	0.0316508	-
dti	93	0.501653	0.233543	20161	0.0317126	+
tfMRI(parc)	17	0.525655	0.244952	4079	0.0318771	+
heart	28	-0.339678	0.158311	30250	0.0319014	-
dti	47	-0.359975	0.168175	46	0.0323163	-
rfMRI(parc)	8	-0.362576	0.169658	glucose_NMR	0.0325895	-
rfMRI(parc)	10	-0.501177	0.234608	diastolic_blood_pressure_adjBMI_custom	0.0326604	-
rfMRI(ICA-node)	21	-0.42107	0.197314	ratio_glucose_lactate	0.0328423	-
rfMRI(parc)	6	-0.11869	0.0556487	Corneal_resistance_factor_right_custom	0.0329381	-
heart	36	-0.411212	0.192891	30300	0.0330199	-
dti	56	0.537183	0.251995	4200	0.0330297	+
heart	36	0.538849	0.252878	4105	0.0331003	+
rfMRI(ICA-node)	18	-0.670998	0.315005	20161	0.0331618	-
dti	48	-0.229941	0.107973	30250	0.033204	-
rfMRI(parc)	3	-0.251515	0.118125	20153	0.0332349	-
rfMRI(parc)	6	-0.324526	0.152616	bone_mineral_density_custom	0.0334686	-
volume	31	0.452865	0.213259	6033	0.033708	+
rfMRI(parc)	6	-0.407985	0.192237	4106	0.0338121	-
dti	91	-0.406154	0.191405	chronotype_1180_quant	0.0338407	-
rfMRI(parc)	8	-0.085147	0.0401372	Corneal_hysteresis_left_custom	0.0338882	-
rfMRI(ICA-node)	18	-0.497803	0.234715	4105	0.0339315	-
dti	92	-0.46699	0.220229	Met_minutes_all	0.0339661	-
dti	4	-0.258606	0.121986	WHR_custom	0.0340088	-
rfMRI(ICA-node)	3	-0.446102	0.210803	ratio_glucose_lactate	0.0343279	-
dti	11	0.287223	0.135806	HGSadjHtWt_custom	0.0344342	+
volume	90	-0.587526	0.277858	30220	0.0344739	-
dti	3	0.286081	0.135335	hand_grip_strength_custom	0.0345254	+
dti	92	0.271717	0.128546	WCadjBMI_custom	0.0345345	+
volume	92	0.705206	0.333933	Met_minutes_walking	0.0347018	+
heart	28	-0.353951	0.167704	30130	0.0348094	-
abd	26	0.406077	0.192594	4105	0.0349912	+
dti	3	-0.520082	0.246902	1239	0.0351666	-
heart	19	-0.32338	0.153599	BFPadjBMI_custom	0.0352602	-
dti	34	0.536185	0.255059	5986	0.0355357	+
tfMRI(parc)	17	0.391805	0.18686	30030	0.036013	+
dti	4	0.403171	0.192509	30500	0.0362335	+
volume	36	0.58796	0.281148	insomnia_1200_quant	0.0365029	+
dti	56	-0.515054	0.246493	ratio_lactate_pyruvate	0.0366604	-
dti	56	0.289743	0.138685	WHR_custom	0.0366882	+
dti	35	-0.216317	0.10355	body_fat_percent_custom	0.0367065	-
dti	99	-0.2738	0.131282	30240	0.0370156	-
rfMRI(ICA-node)	76	-0.566324	0.271583	30530	0.0370444	-
dti	91	-0.307244	0.147367	hand_grip_strength_custom	0.0370797	-
rfMRI(ICA-node)	48	-0.412251	0.19775	1249	0.0370961	-
dti	55	-0.268299	0.128795	30240	0.0372383	-
dti	91	-0.300097	0.144478	HGSadjHtWt_custom	0.0377911	-
dti	59	0.702956	0.338626	30160	0.0379025	+
dti	57	-0.231216	0.111416	HGSadjHtWt_custom	0.0379636	-
dti	91	-0.264048	0.127375	47	0.0381724	-
rfMRI(ICA-node)	42	-0.348461	0.168214	30110	0.0383094	-
dti	4	0.259358	0.125353	HGSadjHtWt_custom	0.0385441	+
heart	39	-0.0836402	0.0405081	Corneal_hysteresis_left_custom	0.038944	-
dti	92	-0.259228	0.125629	HGSadjHtWt_custom	0.0390714	-
rfMRI(parc)	6	-0.317592	0.154007	BMDadjBMI_custom	0.0391896	-
heart	39	-0.337705	0.163792	30080	0.0392274	-
abd	9	0.460415	0.223449	WHRadjBMI_custom	0.0393513	+
volume	94	0.235353	0.114233	FFMIadjBMI_custom	0.0393717	+
heart	69	-0.463508	0.22503	20016	0.0394212	-
heart	36	-0.512545	0.248975	30510	0.0395308	-
heart	36	0.190144	0.0925398	height_custom	0.0399052	+
dti	91	-0.191871	0.0934366	Fluid_intelligence_score_custom	0.0400253	-
rfMRI(parc)	6	-0.42183	0.205648	4105	0.040245	-
dti	3	0.313813	0.153196	30090	0.0405172	+
volume	31	0.154297	0.07536	Fluid_intelligence_score_custom	0.0406123	+
rfMRI(parc)	8	-0.347787	0.16997	4079	0.0407402	-
heart	39	-0.303302	0.148435	30120	0.0410194	-
dti	3	0.281787	0.137924	47	0.0410462	+
heart	28	-0.286479	0.14023	30240	0.0410605	-
rfMRI(ICA-node)	76	0.487145	0.238493	21021	0.0410921	+
rfMRI(parc)	26	-0.308277	0.1513	diastolic_blood_pressure_adjBMI_custom	0.0415982	-
heart	69	-0.304774	0.149599	20022	0.0416228	-
abd	26	0.410977	0.201865	diastolic_blood_pressure_adjBMI_custom	0.0417599	+
dti	56	0.433903	0.213255	30130	0.0418842	+
volume	62	-0.399616	0.196611	20154	0.0421007	-
volume	90	0.191781	0.0943817	height_custom	0.0421566	+
rfMRI(ICA-node)	65	0.227935	0.112179	30050	0.042166	+
dti	42	0.354365	0.174476	20023	0.0422524	+
volume	101	0.294186	0.145135	30110	0.0426649	+
dti	55	-0.427281	0.211059	Met_minutes_walking	0.0429226	-
rfMRI(parc)	85	-0.383079	0.189289	ratio_glucose_lactate	0.042993	-
abd	41	0.259224	0.12817	WHR_custom	0.0431241	+
abd	13	-0.270995	0.134093	49	0.0432842	-
dti	55	0.108422	0.0537327	Corneal_hysteresis_right_custom	0.0436112	+
volume	99	0.348185	0.172845	20022	0.0439633	+
volume	11	-0.296286	0.147143	20127	0.0440521	-
abd	10	0.330422	0.164291	30070	0.0443043	+
volume	99	0.0943093	0.0469028	Corneal_resistance_factor_left_custom	0.0443529	+
dti	26	-0.246606	0.122674	body_fat_percent_custom	0.0444036	-
heart	36	0.510218	0.254555	4106	0.0450317	+
rfMRI(parc)	26	-0.354666	0.177066	glucose_NMR	0.0451754	-
heart	69	0.305235	0.152483	30090	0.0453099	+
dti	55	-0.235571	0.117728	30250	0.0453954	-
dti	26	-0.26755	0.133712	30290	0.0453986	-
dti	11	0.431318	0.215728	30500	0.0455691	+
volume	99	0.353895	0.177129	30290	0.0457217	+
dti	4	0.260126	0.130222	hand_grip_strength_custom	0.0457649	+
volume	62	0.268162	0.134364	30000	0.0459576	+
rfMRI(ICA-node)	18	-0.432236	0.216716	4106	0.046099	-
dti	92	0.309151	0.155211	WHRadjBMI_custom	0.0463913	+
abd	13	-0.397233	0.199579	20022	0.0465516	-
heart	20	0.279114	0.140282	46	0.0466286	+
heart	61	0.330119	0.165941	AFFMIadjBMI_custom	0.0466591	+
heart	20	-0.439453	0.22093	30500	0.0466892	-
dti	56	0.36314	0.182635	bone_mineral_density_custom	0.0467744	+
dti	34	-0.262698	0.132122	30070	0.0467789	-
heart	61	-0.291986	0.146985	49	0.046977	-
dti	99	-0.494853	0.249527	Met_minutes_walking	0.0473488	-
dti	56	-0.273066	0.137775	30100	0.0474823	-
dti	93	-0.405721	0.204819	30500	0.0476051	-
dti	26	-0.332545	0.168138	49	0.0479507	-
rfMRI(parc)	6	-0.313523	0.158578	BMDadjHtWt_custom	0.0480322	-
tfMRI(parc)	17	0.468871	0.237228	diastolic_blood_pressure_custom	0.0481027	+
tfMRI(parc)	17	-0.340016	0.172217	30190	0.048342	-
rfMRI(parc)	85	0.394919	0.200048	lactate	0.048368	+
dti	99	-0.254135	0.128743	30290	0.0483854	-
volume	94	0.450079	0.228267	4125	0.0486413	+
dti	41	0.255086	0.129399	30260	0.0486887	+
rfMRI(ICA-node)	21	0.424018	0.215186	easy_wakeup_1170_quant	0.0487843	+
dti	93	0.353771	0.179551	20023	0.0488025	+
volume	94	0.431799	0.219398	4124	0.0490551	+
tfMRI(parc)	46	0.40853	0.207802	lactate	0.0493037	+
heart	20	-0.350322	0.178241	WHR_custom	0.0493635	-
rfMRI(parc)	3	0.297625	0.151479	30280	0.0494387	+
dti	99	-0.240712	0.122521	30250	0.049454	-
volume	36	0.654595	0.333334	acetoacetate	0.0495555	+
dti	25	-0.389839	0.198563	chronotype_1180_quant	0.0496109	-
rfMRI(parc)	10	-0.91061	0.463858	30220	0.0496318	-

### Sheet: ST20 Correlation_binary_sig
ST20. Burden genetic correlations that passed nominal threshold (P < 0.05) between imaging traits and binary traits downloaded from Genebass. Table S1 includes more details about "Label" and "Phenotype_No".
Label	Phenotype_no	rg	se	phenocode	pvalue	sign
heart	20	0.324221	0.10284	glaucoma	0.00161789	+
volume	36	-0.581332	0.18594	prolapsed disc/slipped disc	0.00176931	-
dti	38	0.373799	0.119567	glaucoma	0.00177035	+
rfMRI(ICA-node)	18	0.565299	0.182699	Depression_custom	0.00197382	+
dti	42	-0.627263	0.204373	Probable Recurrent major depression (moderate)	0.00214632	-
rfMRI(parc)	26	-0.41535	0.135334	hypertension	0.00214722	-
dti	34	-0.665557	0.216867	FH_Chronic_bronchitis_emphysema_custom	0.00214799	-
dti	93	-0.577476	0.19149	angina	0.00256383	-
dti	27	-0.5044	0.168285	AtopDerm_Narrow_custom	0.00272378	-
volume	92	-0.156861	0.0528619	hyper_heart_disease	0.00300359	-
rfMRI(ICA-node)	65	-0.336268	0.113507	stroke	0.00305137	-
dti	34	-0.620983	0.212402	Depression_custom	0.00345992	-
volume	31	-0.442831	0.151675	depression	0.00350486	-
dti	99	0.320148	0.110039	cataract	0.00362113	+
dti	11	-0.347168	0.120327	cataract	0.00391151	-
rfMRI(parc)	8	-0.260868	0.0911823	glaucoma	0.00422375	-
heart	19	0.27084	0.0948637	glaucoma	0.00430315	+
tfMRI(parc)	19	0.443339	0.155364	hiatus hernia	0.00432348	+
dti	8	0.624321	0.218839	hayfever/allergic rhinitis	0.00433243	+
rfMRI(ICA-node)	18	-0.393602	0.139197	ischaemic_heart	0.00468905	-
dti	8	-0.512582	0.183926	Depression_custom	0.00532159	-
dti	27	-0.668401	0.240787	AtopDerm_Wide_custom	0.00550491	-
abd	9	0.362482	0.130753	pneumonia	0.00556663	+
rfMRI(ICA-node)	21	0.251996	0.0912084	cataract	0.0057297	+
heart	39	-0.781573	0.282894	Panic attacks	0.00573124	-
dti	41	0.433094	0.159437	prolapsed disc/slipped disc	0.00659961	+
rfMRI(ICA-node)	3	0.635041	0.234996	FH_Heart_disease_custom	0.00688525	+
dti	27	-0.605908	0.225111	AtopDerm_Strict_custom	0.00711106	-
dti	1	-0.296647	0.112744	IBD_custom1	0.00850965	-
rfMRI(ICA-node)	18	-0.334477	0.127473	IBD_custom1	0.00869258	-
heart	61	-0.310942	0.119132	IBD_custom1	0.00905236	-
heart	19	0.114405	0.0439172	hyper_heart_disease	0.00918729	+
dti	27	0.480301	0.184967	Artrial_fib	0.00941283	+
dti	27	0.480301	0.184967	Afib_custom	0.00941283	+
dti	56	-0.841223	0.324341	hayfever/allergic rhinitis	0.00949664	-
dti	34	-0.511911	0.197955	osteoporosis	0.00970984	-
rfMRI(ICA-node)	48	0.369162	0.142874	high cholesterol	0.00977095	+
dti	4	-0.552715	0.214274	Depression	0.00989508	-
volume	36	-0.404785	0.157382	T2D	0.0101117	-
dti	56	-0.485202	0.188774	osteoporosis	0.0101617	-
rfMRI(parc)	10	0.650151	0.253657	AtopDerm_Wide_custom	0.0103739	+
dti	26	-0.40246	0.157331	FH_Diabetes_custom	0.0105261	-
dti	35	0.35341	0.138954	prolapsed disc/slipped disc	0.010979	+
dti	55	0.234904	0.092477	IBD_custom2	0.011081	+
rfMRI(ICA-node)	65	0.257056	0.101609	cataract	0.011411	+
rfMRI(parc)	8	0.483764	0.19125	Depression_custom	0.0114231	+
abd	13	0.441396	0.175112	heart attack/myocardial infarction	0.011714	+
dti	1	-0.385268	0.1529	VTE	0.0117445	-
heart	69	0.608097	0.241717	FH_High_blood_pressure_custom	0.0118783	+
dti	4	-0.29386	0.117801	cataract	0.0126121	-
rfMRI(parc)	6	0.580057	0.233266	Depression	0.0128942	+
rfMRI(parc)	6	0.317669	0.127788	emphysema/chronic bronchitis	0.0129219	+
dti	64	-0.429069	0.173877	Probable Recurrent major depression (moderate)	0.0136001	-
abd	13	-0.561747	0.22774	Single Probable major depression episode	0.0136397	-
heart	61	-0.495351	0.200898	FH_Diabetes_custom	0.0136749	-
rfMRI(ICA-node)	65	0.462571	0.188506	Probable Recurrent major depression (moderate)	0.0141327	+
heart	20	0.423025	0.172414	Glaucoma_custom	0.0141456	+
dti	8	-0.30926	0.126183	PsO_custom	0.0142508	-
rfMRI(ICA-node)	76	0.566277	0.231729	Probable Recurrent major depression (moderate)	0.0145373	+
dti	33	0.239553	0.0980313	IBD_custom2	0.0145401	+
dti	92	0.294738	0.12082	cataract	0.0147081	+
dti	92	0.523597	0.214851	Depression	0.0148086	+
dti	57	0.36744	0.150886	prolapsed disc/slipped disc	0.0148828	+
rfMRI(parc)	6	-0.25223	0.103692	glaucoma	0.0149957	-
dti	25	-0.538157	0.221757	Probable Recurrent major depression (moderate)	0.0152334	-
dti	57	0.31103	0.128391	deep venous thrombosis (dvt)	0.0154131	+
heart	61	0.269139	0.111433	atrial fibrillation	0.0157242	+
dti	4	-0.467418	0.193617	AtopDerm_Strict_custom	0.0157725	-
volume	11	0.276802	0.114663	diverticular disease/diverticulitis	0.0157758	+
abd	10	-0.538659	0.223538	Single Probable major depression episode	0.0159657	-
rfMRI(parc)	8	0.358962	0.148984	FH_High_blood_pressure_custom	0.0159788	+
dti	57	-0.491807	0.205068	Probable Recurrent major depression (moderate)	0.0164731	-
tfMRI(parc)	46	0.130225	0.05458	hyper_heart_disease	0.0170356	+
dti	8	-0.481653	0.201914	AtopDerm_Strict_custom	0.0170589	-
dti	99	0.253599	0.106515	IBD_custom2	0.0172716	+
abd	10	0.464511	0.195256	heart attack/myocardial infarction	0.0173607	+
dti	26	0.234259	0.098837	stroke	0.0177804	+
heart	36	0.615611	0.259873	hayfever/allergic rhinitis	0.0178414	+
dti	11	-0.118869	0.0503064	hyper_heart_disease	0.0181323	-
rfMRI(ICA-node)	76	-0.618301	0.262675	No Bipolar or Depression	0.0185795	-
rfMRI(ICA-node)	76	-0.256811	0.109104	IBD_custom1	0.0185814	-
rfMRI(parc)	26	0.567313	0.241326	AtopDerm_Narrow_custom	0.0187324	+
abd	26	0.71495	0.304461	hayfever/allergic rhinitis	0.018862	+
abd	41	0.472714	0.201432	AtopDerm_Strict_custom	0.018937	+
rfMRI(parc)	4	-0.466931	0.199417	high cholesterol	0.0192071	-
dti	26	0.270011	0.116055	prolapsed disc/slipped disc	0.0199874	+
rfMRI(parc)	3	0.338377	0.14549	VTE	0.0200306	+
dti	4	-0.264832	0.113983	gout	0.0201555	-
tfMRI(parc)	46	0.221624	0.0956033	atrial fibrillation	0.0204404	+
dti	41	0.581634	0.251143	Anxiety, nerves or generalized anxiety disorder	0.020561	+
volume	101	-0.354203	0.153093	back problem	0.0206868	-
abd	13	0.310221	0.134106	T2D	0.0207087	+
dti	49	-0.464937	0.201332	Probable Recurrent major depression (moderate)	0.0209267	-
rfMRI(parc)	4	-0.321634	0.139447	psoriasis	0.0210825	-
rfMRI(ICA-node)	65	-0.572542	0.248673	No Bipolar or Depression	0.0213135	-
abd	10	0.281712	0.122765	IBD_custom2	0.0217492	+
dti	8	-0.275087	0.120242	psoriasis	0.0221504	-
dti	56	0.399633	0.174726	eczema/dermatitis	0.0221845	+
dti	34	-0.58748	0.257542	Depression	0.0225424	-
abd	26	-0.299988	0.13167	gout	0.0227067	-
rfMRI(parc)	8	0.547512	0.240759	Depression	0.0229594	+
dti	1	-0.482699	0.213156	AtopDerm_Strict_custom	0.0235414	-
abd	41	0.262465	0.115909	pneumonia	0.0235485	+
rfMRI(parc)	85	0.223956	0.0992417	cataract	0.0240285	+
abd	26	0.390816	0.173701	Ischemic_stroke_custom	0.0244531	+
heart	61	0.346842	0.154175	Depression_custom	0.0244702	+
dti	99	0.645442	0.287206	Anxiety, nerves or generalized anxiety disorder	0.0246198	+
dti	49	0.347384	0.155519	Probable Recurrent major depression (severe)	0.0255023	+
volume	36	-0.782454	0.350739	FH_Stroke_custom	0.0256894	-
volume	75	-0.269647	0.120942	NAFLD_custom	0.0257766	-
heart	19	0.299819	0.135322	Glaucoma_custom	0.0267199	+
dti	55	0.308085	0.139424	prolapsed disc/slipped disc	0.0271259	+
rfMRI(ICA-node)	21	0.289782	0.13117	hiatus hernia	0.0271603	+
dti	26	-0.524067	0.237466	AtopDerm_Wide_custom	0.0273201	-
volume	92	0.585817	0.265964	osteoarthritis	0.0276214	+
abd	10	0.255724	0.116426	T2D	0.0280594	+
abd	26	-0.681393	0.310505	Panic attacks	0.028202	-
abd	9	0.497466	0.226858	FH_Severe_depression_custom	0.0283179	+
heart	69	0.263471	0.120518	emphysema/chronic bronchitis	0.0288046	+
dti	49	-0.434428	0.19905	FH_Heart_disease_custom	0.0290724	-
dti	93	0.127525	0.0584795	hyper_heart_disease	0.029207	+
dti	8	-0.36627	0.168098	AtopDerm_Narrow_custom	0.0293384	-
dti	35	0.248902	0.114255	glaucoma	0.0293706	+
volume	99	-0.580366	0.266464	FH_Chronic_bronchitis_emphysema_custom	0.0294041	-
dti	41	-0.283587	0.130917	back problem	0.0302988	-
abd	9	-0.411244	0.189859	Ischemic_stroke_custom	0.0303076	-
heart	69	0.294514	0.136194	IBD_custom1	0.0305823	+
volume	75	-0.12443	0.0576332	Schizophrenia	0.0308497	-
rfMRI(parc)	4	-0.461017	0.214004	Anxiety, nerves or generalized anxiety disorder	0.031221	-
tfMRI(parc)	17	0.398258	0.18533	Probable Recurrent major depression (severe)	0.031641	+
volume	31	0.346976	0.161563	hypothyroidism/myxoedema	0.0317436	+
dti	42	0.184616	0.0860133	glaucoma	0.0318439	+
rfMRI(parc)	87	0.187962	0.0876299	cataract	0.031957	+
rfMRI(ICA-node)	65	-0.228223	0.106852	IBD_custom1	0.0326903	-
tfMRI(parc)	17	0.109865	0.0514651	hyper_heart_disease	0.0327815	+
abd	13	0.250327	0.117331	IBD_custom2	0.0328835	+
dti	11	-0.597247	0.280757	Anxiety, nerves or generalized anxiety disorder	0.0333974	-
dti	26	-0.22823	0.107297	gout	0.0334131	-
dti	27	0.195116	0.0919928	glaucoma	0.0339229	+
dti	27	-0.0968862	0.045788	hyper_heart_disease	0.0343471	-
rfMRI(parc)	3	0.421626	0.199325	FH_Diabetes_custom	0.0344073	+
heart	36	-0.596778	0.282252	No Bipolar or Depression	0.0344858	-
volume	31	0.245975	0.116343	psoriasis	0.0344971	+
rfMRI(parc)	10	-0.332683	0.157369	psoriasis	0.0345125	-
dti	38	-0.330675	0.156548	back problem	0.0346612	-
volume	90	-0.358899	0.170321	FH_Heart_disease_custom	0.0351005	-
rfMRI(parc)	26	-0.531789	0.252495	FH_Chronic_bronchitis_emphysema_custom	0.0351927	-
dti	47	-0.455943	0.21656	Probable Recurrent major depression (moderate)	0.035257	-
dti	49	0.526279	0.2503	Anxiety, nerves or generalized anxiety disorder	0.0355014	+
rfMRI(ICA-node)	3	-0.255009	0.121307	pneumonia	0.0355385	-
dti	11	-0.475472	0.226333	Depression	0.0356613	-
tfMRI(parc)	46	0.333814	0.159138	hiatus hernia	0.0359369	+
volume	94	-0.378782	0.180753	migraine	0.0361197	-
dti	56	0.335077	0.159925	cholelithiasis/gall stones	0.0361525	+
heart	61	-0.256005	0.122225	psoriasis	0.036213	-
abd	26	-0.344401	0.164445	irritable bowel syndrome	0.0362314	-
heart	69	-0.622389	0.297862	hayfever/allergic rhinitis	0.0366606	-
rfMRI(ICA-node)	65	0.413606	0.198178	depression	0.036884	+
rfMRI(ICA-node)	76	0.468666	0.224875	depression	0.0371495	+
tfMRI(parc)	46	-0.290277	0.139294	heart attack/myocardial infarction	0.0371683	-
heart	36	-0.308487	0.148309	PsO_custom	0.0375237	-
rfMRI(ICA-node)	48	0.438782	0.211223	Panic attacks	0.0377698	+
dti	11	-0.28162	0.135726	psoriasis	0.0379946	-
dti	93	-0.320499	0.154608	Artrial_fib	0.0381738	-
dti	93	-0.320499	0.154608	Afib_custom	0.0381738	-
tfMRI(parc)	19	-0.345037	0.166709	VTE	0.0384807	-
dti	64	0.374715	0.181819	Probable Recurrent major depression (severe)	0.0393106	+
rfMRI(ICA-node)	18	-0.305209	0.148422	CAD_custom	0.0397482	-
rfMRI(ICA-node)	18	-0.305209	0.148422	CAD_custom	0.0397482	-
dti	99	0.27529	0.133914	psoriasis	0.0398092	+
dti	11	-0.291695	0.142033	prolapsed disc/slipped disc	0.0400034	-
heart	69	0.355619	0.173341	heart attack/myocardial infarction	0.0402123	+
rfMRI(parc)	6	-0.400779	0.195426	Single Probable major depression episode	0.0402868	-
dti	59	0.424169	0.207007	prolapsed disc/slipped disc	0.040457	+
rfMRI(ICA-node)	3	0.358629	0.175291	depression	0.0407655	+
rfMRI(parc)	26	0.499456	0.244355	AtopDerm_Strict_custom	0.0409557	+
dti	59	-0.478709	0.234209	Probable Recurrent major depression (moderate)	0.0409598	-
dti	42	-0.357314	0.175253	hypothyroidism/myxoedema	0.0414649	-
dti	48	0.283736	0.139193	prolapsed disc/slipped disc	0.0415062	+
heart	39	0.253967	0.124679	NAFLD_custom	0.0416529	+
rfMRI(parc)	10	-0.51908	0.254832	osteoarthritis	0.0416553	-
rfMRI(parc)	26	0.26013	0.12773	emphysema/chronic bronchitis	0.0416944	+
rfMRI(parc)	87	-0.300524	0.148125	ischaemic_heart	0.0424731	-
rfMRI(ICA-node)	65	-0.245353	0.120962	glaucoma	0.0425239	-
volume	94	0.285212	0.140616	CAD_custom	0.0425287	+
volume	94	0.285212	0.140616	CAD_custom	0.0425287	+
dti	41	0.427704	0.211795	FH_Stroke_custom	0.0434433	+
rfMRI(parc)	8	-0.207133	0.102613	IBD_custom2	0.0435303	-
rfMRI(ICA-node)	14	-0.243595	0.120811	stroke	0.0437659	-
heart	36	-0.481371	0.239858	FH_Chronic_bronchitis_emphysema_custom	0.0447605	-
abd	41	0.575507	0.28757	FH_Chronic_bronchitis_emphysema_custom	0.0453623	+
volume	31	0.268033	0.134131	PsO_custom	0.0456847	+
volume	94	-0.317396	0.159504	eczema/dermatitis	0.0466032	-
rfMRI(parc)	6	0.316502	0.159159	deep venous thrombosis (dvt)	0.0467463	+
dti	26	-0.300261	0.151162	hypothyroidism/myxoedema	0.0469939	-
dti	4	0.294416	0.148277	FH_High_blood_pressure_custom	0.0470794	+
rfMRI(parc)	3	0.367986	0.185355	heart attack/myocardial infarction	0.0471108	+
volume	75	-0.220694	0.111329	diverticular disease/diverticulitis	0.0474386	-
dti	59	-0.592933	0.299192	Depression	0.0475036	-
heart	69	0.32561	0.1644	VTE	0.0476364	+
rfMRI(parc)	3	-0.375711	0.18983	osteoarthritis	0.0477945	-
rfMRI(ICA-node)	65	0.37716	0.190565	Depression_custom	0.0477966	+
dti	34	0.32408	0.163747	eczema/dermatitis	0.0477985	+
volume	101	-0.446334	0.225602	Depression	0.0478824	-
dti	99	0.29668	0.14999	prolapsed disc/slipped disc	0.0479281	+
rfMRI(ICA-node)	3	-0.38234	0.193311	FH_Diabetes_custom	0.0479459	-
dti	93	0.374513	0.189424	Depression_custom	0.0480283	+
dti	42	0.658862	0.333375	No Bipolar or Depression	0.0481167	+
rfMRI(parc)	26	-0.247561	0.125303	Epilepsy_custom	0.0481881	-
rfMRI(parc)	3	0.294162	0.148976	diabetes	0.0483182	+
heart	61	-0.32816	0.166275	AtopDerm_Narrow_custom	0.0484277	-
dti	27	-0.306504	0.155412	seen_doctor_mental	0.048586	-
dti	27	-0.466456	0.236655	Probable Recurrent major depression (moderate)	0.0487196	-
dti	49	0.292704	0.148584	VTE	0.0488443	+
heart	36	-0.328715	0.166968	emphysema/chronic bronchitis	0.0489846	-
dti	49	-0.281768	0.143234	hiatus hernia	0.0491609	-
rfMRI(parc)	26	0.322267	0.163937	migraine	0.0493219	+
dti	4	-0.248784	0.126583	Glaucoma_custom	0.0493711	-

### Sheet: ST21_Summary_count
ST21. Summary count for variant-level association tests for joint sample and phases 1 to 3 sample.
Summary count for single-variant association test in phases 1-5 joint sample
Trait	No. of test in all	No. of test for coding variants of interest	No. of Phenotypes
volume	130349763	31096939	101
dti	136413778	32438412	110
ica_node	95855925	22830986	76
ica_edge	7571640	1803492	6
g360_rest	113321376	26986906	90
g360_task	101438995	23981665	90
abdominal	41403548	9747067	41
heart	122016633	29394549	82
TOTAL	748371658	178280016	596
Summary count for single-variant association test in phase1-3 sample
Trait	No. of test in all	No. of test for coding variants of interest	No. of Phenotypes
volume	110415393	26116123	101
dti	114707467	27032867	110
ica_node	80938326	19103069	76
ica_edge	6393234	1508976	6
g360_rest	95729197	22589950	90
g360_task	84537150	19774663	90
abdominal	33711563	7835522	41
heart	80814203	18974487	82
TOTAL	607246533	142935657	596

### Sheet: ST22_permutation_phase15
ST22. Empirical null distribution derived from permutation tests on joint sample. (Only results with P < 10-7 were included). Table S1 includes more details about "Label" and "Phenotype_No".
Label	Phenotype_No	CHR	POS	ID	MODEL	A1FREQ	N	TEST	BETA	SE	CHISQ	LOG10P
dti	95	1	207887740	ENSG00000174059.Mask_plof_int5.singleton	Mask_plof_int5.singleton	6.48475e-05	38552	ADD	2.9063	0.443283	42.9853	10.2584
dti	88	11	626442	ENSG00000070031.Mask_int1.singleton	Mask_int1.singleton	0.000142835	38506	ADD	-1.85108	0.299916	38.0936	9.17115
heart	29	6	84055392	ENSG00000135324.Mask_plof_Alpha.0.0001	Mask_plof_Alpha.0.0001	0.000156006	48075	ADD	1.57767	0.256505	37.8302	9.1125
heart	29	6	84055392	ENSG00000135324.Mask_plof_Alpha.0.001	Mask_plof_Alpha.0.001	0.000156006	48075	ADD	1.57767	0.256505	37.8302	9.1125
heart	29	6	84055392	ENSG00000135324.Mask_plof_Alpha.0.01	Mask_plof_Alpha.0.01	0.000156006	48075	ADD	1.57767	0.256505	37.8302	9.1125
dti	88	11	626442	ENSG00000070031.Mask_lof_int1.singleton	Mask_lof_int1.singleton	0.00015582	38506	ADD	-1.73919	0.287165	36.6802	8.8564
rfMRI(ICA-node)	31	20	1635288	ENSG00000089012.Mask_plof.0.0001	Mask_plof.0.0001	0.000139459	39438	ADD	1.80162	0.29927	36.2409	8.75852
rfMRI(ICA-node)	28	8	14090446	ENSG00000185053.Mask_plof_Alpha.0.001	Mask_plof_Alpha.0.001	0.000671975	39436	ADD	0.814944	0.136518	35.6347	8.62341
rfMRI(parc)	86	6	170561806	ENSG00000112592.Mask_plof.singleton	Mask_plof.singleton	6.3484e-05	39380	ADD	2.64346	0.444949	35.2958	8.54785
tfMRI(parc)	79	19	49086433	ENSG00000104852.Mask_plof_Alpha.singleton	Mask_plof_Alpha.singleton	0.000293763	34041	ADD	1.31125	0.221038	35.1918	8.52464
tfMRI(parc)	79	19	49086433	ENSG00000104852.Mask_Alpha.singleton	Mask_Alpha.singleton	0.000293763	34041	ADD	1.31125	0.221038	35.1918	8.52464
dti	90	12	10309407	ENSG00000134539.Mask_int1.singleton	Mask_int1.singleton	0.000182667	38321	ADD	1.57129	0.264911	35.1813	8.52232
dti	61	2	238238901	ENSG00000144485.Mask_lof_int1.singleton	Mask_lof_int1.singleton	6.49688e-05	38480	ADD	2.63608	0.445409	35.0268	8.48785
dti	61	2	238238901	ENSG00000144485.Mask_int1.singleton	Mask_int1.singleton	6.49688e-05	38480	ADD	2.63608	0.445409	35.0268	8.48785
dti	63	1	148533014	ENSG00000270629.Mask_plof.singleton	Mask_plof.singleton	9.12171e-05	38370	ADD	2.21402	0.376187	34.6382	8.40117
dti	63	1	148533030	ENSG00000270629.Mask_lof_int1.singleton	Mask_lof_int1.singleton	9.12171e-05	38370	ADD	2.21402	0.376187	34.6382	8.40117
dti	63	1	148533030	ENSG00000270629.Mask_plof_int5.singleton	Mask_plof_int5.singleton	9.12171e-05	38370	ADD	2.21402	0.376187	34.6382	8.40117
rfMRI(parc)	33	7	149195606	ENSG00000170265.Mask_int5.singleton	Mask_int5.singleton	0.000152715	39289	ADD	-1.66445	0.286668	33.7119	8.19444
rfMRI(ICA-node)	28	8	14090446	ENSG00000185053.Mask_Alpha.0.001	Mask_Alpha.0.001	0.000494472	39436	ADD	0.917942	0.159144	33.2697	8.09571
heart	38	3	64010673	ENSG00000163636.Mask_int5.singleton	Mask_int5.singleton	0.000236407	38070	ADD	1.34627	0.233782	33.162	8.07165
heart	38	3	64010673	ENSG00000163636.Mask_plof_int5.singleton	Mask_plof_int5.singleton	0.00024954	38070	ADD	1.30889	0.227578	33.0786	8.05302
rfMRI(ICA-node)	56	14	54478095	ENSG00000197045.Mask_Alpha.singleton	Mask_Alpha.singleton	0.000101489	39413	ADD	2.02106	0.35173	33.0172	8.03931
tfMRI(parc)	27	1	13115615	ENSG00000275774.Mask_Alpha.0.0001	Mask_Alpha.0.0001	7.30588e-05	34219	ADD	2.55281	0.444529	32.9791	8.03079
tfMRI(parc)	27	1	13115615	ENSG00000275774.Mask_Alpha.0.001	Mask_Alpha.0.001	7.30588e-05	34219	ADD	2.55281	0.444529	32.9791	8.03079
tfMRI(parc)	27	1	13115615	ENSG00000275774.Mask_Alpha.0.01	Mask_Alpha.0.01	7.30588e-05	34219	ADD	2.55281	0.444529	32.9791	8.03079
tfMRI(parc)	83	19	16203458	ENSG00000072958.Mask_int5.0.0001	Mask_int5.0.0001	0.000190722	34081	ADD	1.58613	0.276342	32.9445	8.02306
tfMRI(parc)	83	19	16203458	ENSG00000072958.Mask_int5.0.001	Mask_int5.0.001	0.000190722	34081	ADD	1.58613	0.276342	32.9445	8.02306
tfMRI(parc)	83	19	16203458	ENSG00000072958.Mask_int5.0.01	Mask_int5.0.01	0.000190722	34081	ADD	1.58613	0.276342	32.9445	8.02306
heart	34	7	64213104	ENSG00000223614.Mask_Alpha.singleton	Mask_Alpha.singleton	8.23249e-05	48588	ADD	2.02205	0.353205	32.774	7.98497
rfMRI(parc)	53	8	41661479	ENSG00000029534.Mask_Alpha.singleton	Mask_Alpha.singleton	0.000546865	39315	ADD	0.864034	0.152014	32.307	7.88061
g360	89	8	41646460	ENSG00000165066.Mask_int5.0.0001	Mask_int5.0.0001	0.000117699	33985	ADD	1.98849	0.35021	32.2395	7.86554
volume	8	5	143812271	ENSG00000158497.Mask_lof_int1.0.0001	Mask_lof_int1.0.0001	0.000159541	40742	ADD	1.55178	0.274995	31.8425	7.77678
volume	8	5	143812271	ENSG00000158497.Mask_lof_int1.0.001	Mask_lof_int1.0.001	0.000159541	40742	ADD	1.55178	0.274995	31.8425	7.77678
volume	8	5	143812271	ENSG00000158497.Mask_lof_int1.0.01	Mask_lof_int1.0.01	0.000159541	40742	ADD	1.55178	0.274995	31.8425	7.77678
tfMRI(parc)	42	14	75988915	ENSG00000119650.Mask_Alpha.0.0001	Mask_Alpha.0.0001	8.77937e-05	34171	ADD	2.28297	0.40524	31.7376	7.75332
tfMRI(parc)	42	14	75988915	ENSG00000119650.Mask_Alpha.0.001	Mask_Alpha.0.001	8.77937e-05	34171	ADD	2.28297	0.40524	31.7376	7.75332
tfMRI(parc)	42	14	75988915	ENSG00000119650.Mask_Alpha.0.01	Mask_Alpha.0.01	8.77937e-05	34171	ADD	2.28297	0.40524	31.7376	7.75332
rfMRI(ICA-node)	38	16	30834951	ENSG00000099385.Mask_plof.0.001	Mask_plof.0.001	0.000735611	39423	ADD	0.738245	0.131085	31.717	7.74873
rfMRI(ICA-node)	38	16	30834951	ENSG00000099385.Mask_plof.0.01	Mask_plof.0.01	0.000735611	39423	ADD	0.738245	0.131085	31.717	7.74873
heart	28	15	23440894	ENSG00000174450.Mask_plof_Alpha.singleton	Mask_plof_Alpha.singleton	5.15029e-05	48541	ADD	2.50274	0.444863	31.6504	7.73383
volume	74	12	42335940	ENSG00000134283.Mask_int5.0.0001	Mask_int5.0.0001	0.000282736	40674	ADD	1.16272	0.207316	31.4545	7.69001
volume	74	12	42335940	ENSG00000134283.Mask_int5.0.001	Mask_int5.0.001	0.000282736	40674	ADD	1.16272	0.207316	31.4545	7.69001
volume	74	12	42335940	ENSG00000134283.Mask_int5.0.01	Mask_int5.0.01	0.000282736	40674	ADD	1.16272	0.207316	31.4545	7.69001
volume	74	12	42335940	ENSG00000134283.Mask_plof_int5.0.0001	Mask_plof_int5.0.0001	0.000307322	40674	ADD	1.11393	0.198859	31.3778	7.67286
volume	55	21	33488238	ENSG00000177692.Mask_plof_int5.singleton	Mask_plof_int5.singleton	0.00011047	40735	ADD	1.85511	0.331486	31.319	7.65971
tfMRI(parc)	89	1	32621881	ENSG00000176261.Mask_plof_int5.0.0001	Mask_plof_int5.0.0001	8.82742e-05	33985	ADD	2.26309	0.404868	31.2448	7.64311
heart	6	6	55174595	ENSG00000137252.Mask_int1.singleton	Mask_int1.singleton	0.000357478	48954	ADD	0.936147	0.167791	31.1279	7.61695
heart	70	10	5426722	ENSG00000173848.Mask_Alpha.singleton	Mask_Alpha.singleton	0.000132924	48900	ADD	1.52906	0.27532	30.8442	7.55347
dti	106	8	6936031	ENSG00000164821.Mask_Alpha.0.0001	Mask_Alpha.0.0001	0.000181738	38517	ADD	1.46928	0.265125	30.7121	7.5239
dti	106	8	6936031	ENSG00000164821.Mask_Alpha.0.001	Mask_Alpha.0.001	0.000181738	38517	ADD	1.46928	0.265125	30.7121	7.5239
dti	106	8	6936031	ENSG00000164821.Mask_Alpha.0.01	Mask_Alpha.0.01	0.000181738	38517	ADD	1.46928	0.265125	30.7121	7.5239
dti	46	15	41387497	ENSG00000137806.Mask_plof.0.0001	Mask_plof.0.0001	7.82963e-05	38316	ADD	2.23973	0.405212	30.551	7.48785
dti	46	15	41387497	ENSG00000137806.Mask_plof.0.001	Mask_plof.0.001	7.82963e-05	38316	ADD	2.23973	0.405212	30.551	7.48785
dti	46	15	41387497	ENSG00000137806.Mask_plof.0.01	Mask_plof.0.01	7.82963e-05	38316	ADD	2.23973	0.405212	30.551	7.48785
dti	101	1	173477414	ENSG00000117592.Mask_Alpha.0.0001	Mask_Alpha.0.0001	0.000143117	38430	ADD	1.65636	0.300143	30.4545	7.46625
dti	101	1	173477414	ENSG00000117592.Mask_Alpha.0.001	Mask_Alpha.0.001	0.000143117	38430	ADD	1.65636	0.300143	30.4545	7.46625
dti	101	1	173477414	ENSG00000117592.Mask_Alpha.0.01	Mask_Alpha.0.01	0.000143117	38430	ADD	1.65636	0.300143	30.4545	7.46625
tfMRI(parc)	33	1	206110203	ENSG00000198049.Mask_int1.0.001	Mask_int1.0.001	0.00250882	34279	ADD	-0.420501	0.0762089	30.4454	7.46421
rfMRI(ICA-node)	66	12	57626748	ENSG00000135454.Mask_lof_int1.0.0001	Mask_lof_int1.0.0001	0.00195327	39421	ADD	-0.442981	0.0803005	30.4322	7.46125
rfMRI(ICA-node)	48	13	113209990	ENSG00000139842.Mask_int5.singleton	Mask_int5.singleton	6.3418e-05	39421	ADD	2.45038	0.444401	30.403	7.45471
rfMRI(ICA-node)	48	13	113209990	ENSG00000139842.Mask_plof_int5.singleton	Mask_plof_int5.singleton	6.3418e-05	39421	ADD	2.45038	0.444401	30.403	7.45471
dti	85	12	11171437	ENSG00000256537.Mask_plof_Alpha.0.0001	Mask_plof_Alpha.0.0001	7.77968e-05	38562	ADD	-2.23828	0.406235	30.3582	7.44467
dti	85	12	11171437	ENSG00000256537.Mask_plof_Alpha.0.001	Mask_plof_Alpha.0.001	7.77968e-05	38562	ADD	-2.23828	0.406235	30.3582	7.44467
dti	85	12	11171437	ENSG00000256537.Mask_plof_Alpha.0.01	Mask_plof_Alpha.0.01	7.77968e-05	38562	ADD	-2.23828	0.406235	30.3582	7.44467
heart	8	1	243126491	ENSG00000143702.Mask_plof_Alpha.singleton	Mask_plof_Alpha.singleton	0.000357508	48950	ADD	0.929908	0.168773	30.3579	7.44462
tfMRI(parc)	task	19	16203458	ENSG00000072958.Mask_plof_int5.0.0001	Mask_plof_int5.0.0001	0.000234735	34081	ADD	1.37039	0.249019	30.2847	7.42823
tfMRI(parc)	task	19	16203458	ENSG00000072958.Mask_plof_int5.0.001	Mask_plof_int5.0.001	0.000234735	34081	ADD	1.37039	0.249019	30.2847	7.42823
tfMRI(parc)	task	19	16203458	ENSG00000072958.Mask_plof_int5.0.01	Mask_plof_int5.0.01	0.000234735	34081	ADD	1.37039	0.249019	30.2847	7.42823
dti	90	12	10309407	ENSG00000134539.Mask_lof_int1.singleton	Mask_lof_int1.singleton	0.000208763	38321	ADD	1.36314	0.247803	30.2599	7.42266
heart	6	6	55174595	ENSG00000137252.Mask_lof_int1.singleton	Mask_lof_int1.singleton	0.000388119	48954	ADD	0.884329	0.161028	30.1597	7.40024
volume	59	17	75846958	ENSG00000132471.Mask_plof_int5.0.0001	Mask_plof_int5.0.0001	0.000270058	40732	ADD	1.16428	0.212055	30.1451	7.39695
dti	110	5	122845650	ENSG00000064652.Mask_Alpha.singleton	Mask_Alpha.singleton	9.17888e-05	38131	ADD	2.05834	0.374954	30.1355	7.39481
dti	95	3	184337679	ENSG00000175182.Mask_plof_Alpha.0.0001	Mask_plof_Alpha.0.0001	6.48475e-05	38552	ADD	2.43148	0.443506	30.0567	7.37717
dti	95	3	184337679	ENSG00000175182.Mask_plof_Alpha.0.001	Mask_plof_Alpha.0.001	6.48475e-05	38552	ADD	2.43148	0.443506	30.0567	7.37717
dti	95	3	184337679	ENSG00000175182.Mask_plof_Alpha.0.01	Mask_plof_Alpha.0.01	6.48475e-05	38552	ADD	2.43148	0.443506	30.0567	7.37717
dti	95	3	184337679	ENSG00000175182.Mask_Alpha.0.0001	Mask_Alpha.0.0001	6.48475e-05	38552	ADD	2.43148	0.443506	30.0567	7.37717
dti	95	3	184337679	ENSG00000175182.Mask_Alpha.0.001	Mask_Alpha.0.001	6.48475e-05	38552	ADD	2.43148	0.443506	30.0567	7.37717
dti	95	3	184337679	ENSG00000175182.Mask_Alpha.0.01	Mask_Alpha.0.01	6.48475e-05	38552	ADD	2.43148	0.443506	30.0567	7.37717
rfMRI(ICA-node)	28	8	14090446	ENSG00000185053.Mask_lof_int1.0.0001	Mask_lof_int1.0.0001	0.00129323	39436	ADD	0.540347	0.0985838	30.0424	7.37397
rfMRI(ICA-node)	22	15	34981400	ENSG00000198146.Mask_plof_int5.0.0001	Mask_plof_int5.0.0001	0.00013947	39435	ADD	1.63781	0.299772	29.8502	7.33092
rfMRI(ICA-node)	22	15	34981400	ENSG00000198146.Mask_plof_int5.0.001	Mask_plof_int5.0.001	0.00013947	39435	ADD	1.63781	0.299772	29.8502	7.33092
rfMRI(ICA-node)	22	15	34981400	ENSG00000198146.Mask_plof_int5.0.01	Mask_plof_int5.0.01	0.00013947	39435	ADD	1.63781	0.299772	29.8502	7.33092
volume	83	22	23766012	ENSG00000250479.Mask_lof_int1.singleton	Mask_lof_int1.singleton	9.81812e-05	40741	ADD	1.91866	0.351517	29.7922	7.31792
rfMRI(ICA-node)	28	8	14090446	ENSG00000185053.Mask_plof_Alpha.0.0001	Mask_plof_Alpha.0.0001	0.000557866	39436	ADD	0.817287	0.149814	29.7609	7.31091
heart	70	2	62501282	ENSG00000186889.Mask_plof_int5.singleton	Mask_plof_int5.singleton	6.13497e-05	48900	ADD	2.20889	0.40529	29.704	7.29817
volume	47	8	38974402	ENSG00000169495.Mask_Alpha.singleton	Mask_Alpha.singleton	6.13723e-05	40735	ADD	2.41712	0.444082	29.6257	7.28063
dti	63	17	47837863	ENSG00000141295.Mask_plof.singleton	Mask_plof.singleton	6.51551e-05	38370	ADD	2.41957	0.444818	29.5878	7.27213
rfMRI(ICA-node)	24	16	75529218	ENSG00000135702.Mask_plof_Alpha.0.0001	Mask_plof_Alpha.0.0001	0.00030429	39436	ADD	1.10261	0.202737	29.5786	7.27007
rfMRI(ICA-node)	24	16	75529218	ENSG00000135702.Mask_Alpha.0.0001	Mask_Alpha.0.0001	0.00030429	39436	ADD	1.10261	0.202737	29.5786	7.27007
rfMRI(parc)	41	8	11424392	ENSG00000154319.Mask_Alpha.singleton	Mask_Alpha.singleton	8.89702e-05	39339	ADD	-2.04215	0.375857	29.5209	7.25715
rfMRI(ICA-node)	7	21	46459180	ENSG00000160305.Mask_plof.0.0001	Mask_plof.0.0001	0.000139463	39437	ADD	1.62205	0.298637	29.5013	7.25276
dti	18	6	136822705	ENSG00000112357.Mask_int1.0.001	Mask_int1.0.001	0.00109593	38780	ADD	0.584039	0.107612	29.4552	7.24243
rfMRI(parc)	31	12	100493399	ENSG00000012504.Mask_plof_Alpha.0.01	Mask_plof_Alpha.0.01	0.00697183	39301	ADD	-0.231878	0.0427452	29.4268	7.23606
volume	82	15	58138583	ENSG00000103569.Mask_plof_int5.singleton	Mask_plof_int5.singleton	0.000171842	40735	ADD	1.43798	0.265467	29.3417	7.21698
rfMRI(ICA-node)	18	12	12785695	ENSG00000178878.Mask_lof_int1.singleton	Mask_lof_int1.singleton	0.00026643	39410	ADD	1.17217	0.216679	29.2651	7.19981
dti	27	7	150740891	ENSG00000196329.Mask_lof_int1.singleton	Mask_lof_int1.singleton	0.000337006	38575	ADD	-1.05291	0.19464	29.2631	7.19937
rfMRI(ICA-node)	node	12	57626748	ENSG00000135454.Mask_int1.0.0001	Mask_int1.0.0001	0.00183912	39421	ADD	-0.44762	0.0827467	29.2629	7.19933
g360	task	4	109913384	ENSG00000138798.Mask_plof.singleton	Mask_plof.singleton	7.30076e-05	34243	ADD	-2.39047	0.441946	29.257	7.19799
volume	31	13	99517631	ENSG00000125304.Mask_Alpha.singleton	Mask_Alpha.singleton	0.000147312	40730	ADD	1.55144	0.286885	29.2453	7.19538
rfMRI(parc)	15	14	21154959	ENSG00000169327.Mask_plof_Alpha.0.001	Mask_plof_Alpha.0.001	0.00106824	39317	ADD	0.584641	0.108168	29.2132	7.18818
rfMRI(parc)	15	14	21154959	ENSG00000169327.Mask_plof_Alpha.0.01	Mask_plof_Alpha.0.01	0.00106824	39317	ADD	0.584641	0.108168	29.2132	7.18818
rfMRI(ICA-node)	38	16	30835007	ENSG00000099385.Mask_plof_int5.0.001	Mask_plof_int5.0.001	0.00090049	39423	ADD	0.640259	0.118477	29.2039	7.18611
rfMRI(ICA-node)	38	16	30835007	ENSG00000099385.Mask_plof_int5.0.01	Mask_plof_int5.0.01	0.00090049	39423	ADD	0.640259	0.118477	29.2039	7.18611
rfMRI(parc)	53	8	41661479	ENSG00000029534.Mask_plof_Alpha.singleton	Mask_plof_Alpha.singleton	0.000597736	39315	ADD	0.785669	0.145394	29.2004	7.18531
ica	67	12	110127387	ENSG00000122970.Mask_lof_int1.0.001	Mask_lof_int1.0.001	0.00437551	39424	ADD	0.290884	0.053834	29.1963	7.1844
dti	105	12	33379846	ENSG00000110975.Mask_plof.0.0001	Mask_plof.0.0001	0.000246946	38470	ADD	1.2301	0.227922	29.1279	7.16906
dti	105	12	33379846	ENSG00000110975.Mask_plof.0.001	Mask_plof.0.001	0.000246946	38470	ADD	1.2301	0.227922	29.1279	7.16906
dti	105	12	33379846	ENSG00000110975.Mask_plof.0.01	Mask_plof.0.01	0.000246946	38470	ADD	1.2301	0.227922	29.1279	7.16906
dti	105	12	33379867	ENSG00000110975.Mask_plof_int5.0.0001	Mask_plof_int5.0.0001	0.000246946	38470	ADD	1.2301	0.227922	29.1279	7.16906
dti	105	12	33379867	ENSG00000110975.Mask_plof_int5.0.001	Mask_plof_int5.0.001	0.000246946	38470	ADD	1.2301	0.227922	29.1279	7.16906
dti	105	12	33379867	ENSG00000110975.Mask_plof_int5.0.01	Mask_plof_int5.0.01	0.000246946	38470	ADD	1.2301	0.227922	29.1279	7.16906
rfMRI(parc)	86	6	170561806	ENSG00000112592.Mask_plof.0.0001	Mask_plof.0.0001	0.000228542	39380	ADD	1.26377	0.234492	29.0453	7.15054
rfMRI(parc)	86	6	170561806	ENSG00000112592.Mask_plof.0.001	Mask_plof.0.001	0.000228542	39380	ADD	1.26377	0.234492	29.0453	7.15054
rfMRI(parc)	86	6	170561806	ENSG00000112592.Mask_plof.0.01	Mask_plof.0.01	0.000228542	39380	ADD	1.26377	0.234492	29.0453	7.15054
volume	70	14	102319936	ENSG00000022976.Mask_plof.singleton	Mask_plof.singleton	7.36377e-05	40740	ADD	2.18793	0.406368	28.9887	7.13785
volume	70	14	102319936	ENSG00000022976.Mask_plof_int5.singleton	Mask_plof_int5.singleton	7.36377e-05	40740	ADD	2.18793	0.406368	28.9887	7.13785
volume	8	5	143812271	ENSG00000158497.Mask_int1.0.0001	Mask_int1.0.0001	0.000147268	40742	ADD	1.54064	0.286206	28.9762	7.13506
volume	8	5	143812271	ENSG00000158497.Mask_int1.0.001	Mask_int1.0.001	0.000147268	40742	ADD	1.54064	0.286206	28.9762	7.13506
volume	8	5	143812271	ENSG00000158497.Mask_int1.0.01	Mask_int1.0.01	0.000147268	40742	ADD	1.54064	0.286206	28.9762	7.13506
rfMRI(parc)	33	7	149195606	ENSG00000170265.Mask_plof_int5.singleton	Mask_plof_int5.singleton	0.000165441	39289	ADD	-1.48165	0.275403	28.9437	7.12776
dti	96	5	150056026	ENSG00000182578.Mask_plof.0.0001	Mask_plof.0.0001	0.000117081	38435	ADD	1.78391	0.331991	28.8733	7.11197
dti	96	5	150056026	ENSG00000182578.Mask_plof.0.001	Mask_plof.0.001	0.000117081	38435	ADD	1.78391	0.331991	28.8733	7.11197
dti	96	5	150056026	ENSG00000182578.Mask_plof.0.01	Mask_plof.0.01	0.000117081	38435	ADD	1.78391	0.331991	28.8733	7.11197
dti	85	12	11171437	ENSG00000256537.Mask_Alpha.0.0001	Mask_Alpha.0.0001	6.48307e-05	38562	ADD	-2.38958	0.445019	28.8328	7.1029
dti	85	12	11171437	ENSG00000256537.Mask_Alpha.0.001	Mask_Alpha.0.001	6.48307e-05	38562	ADD	-2.38958	0.445019	28.8328	7.1029
dti	85	12	11171437	ENSG00000256537.Mask_Alpha.0.01	Mask_Alpha.0.01	6.48307e-05	38562	ADD	-2.38958	0.445019	28.8328	7.1029
dti	105	6	118960120	ENSG00000111879.Mask_Alpha.singleton	Mask_Alpha.singleton	0.000194957	38470	ADD	1.3747	0.256298	28.769	7.08861
dti	45	3	134495325	ENSG00000182923.Mask_plof.singleton	Mask_plof.singleton	0.000142705	38541	ADD	1.59916	0.298393	28.7214	7.07793
tfMRI(parc)	41	1	114855529	ENSG00000198765.Mask_int5.singleton	Mask_int5.singleton	0.000248342	34227	ADD	-1.28624	0.240708	28.5535	7.04027
dti	58	11	102398892	ENSG00000152558.Mask_lof_int1.0.0001	Mask_lof_int1.0.0001	0.00066446	38377	ADD	-0.74604	0.139773	28.4892	7.02585
heart	69	1	157515874	ENSG00000143297.Mask_Alpha.singleton	Mask_Alpha.singleton	9.19719e-05	48928	ADD	1.77344	0.332439	28.4583	7.01891
heart	43	2	10000600	ENSG00000134317.Mask_plof_int5.singleton	Mask_plof_int5.singleton	0.000309431	48476	ADD	-0.967916	0.181481	28.4454	7.01602
rfMRI(parc)	3	9	133331910	ENSG00000148296.Mask_plof_int5.singleton	Mask_plof_int5.singleton	0.000229498	39216	ADD	1.24685	0.233821	28.4357	7.01384
rfMRI(parc)	31	12	100493353	ENSG00000012504.Mask_lof_int1.0.01	Mask_lof_int1.0.01	0.00829495	39301	ADD	-0.20923	0.0392392	28.4321	7.01303

### Sheet: ST23_syn_phase15_1e7
ST23. Empirical null distribution derived from synonymous burden tests on joint sample. (Only results with P < 10-7 were included). Table S1 includes more details about "Label" and "Phenotype_No".
Label	Phenotype_No	CHR	GENEPOS	ID	MODEL	A1FREQ	N	BETA	SE	CHISQ	LOG10P
dti	49	2	168811581	ENSG00000163072.Mask_syn.0.01	Mask_syn.0.01	0.0111912	38557	-0.266238	0.0319677	69.361	16.0862
volume	25	17	44848240	ENSG00000131097.Mask_syn.0.01	Mask_syn.0.01	0.00497189	40729	-0.207099	0.0333864	38.4784	9.25679
dti	23	2	168811581	ENSG00000163072.Mask_syn.0.01	Mask_syn.0.01	0.0111918	38555	-0.192435	0.0316299	37.0144	8.93085
dti	27	2	168811581	ENSG00000163072.Mask_syn.0.01	Mask_syn.0.01	0.0111889	38565	-0.199017	0.0330411	36.2804	8.76732
volume	94	10	70152539	ENSG00000079332.Mask_syn.singleton	Mask_syn.singleton	8.59465e-05	40723	1.64214	0.275591	35.5051	8.59452
rfMRI(ICA-node)	23	10	94546417	ENSG00000119969.Mask_syn.0.01	Mask_syn.0.01	0.00943324	39435	0.200959	0.0338571	35.2301	8.53319
dti	55	15	22184987	ENSG00000259261.Mask_syn.0.0001	Mask_syn.0.0001	9.08407e-05	38529	1.41079	0.23781	35.1937	8.52508
dti	55	15	22184987	ENSG00000259261.Mask_syn.0.001	Mask_syn.0.001	9.08407e-05	38529	1.41079	0.23781	35.1937	8.52508
dti	55	15	22184987	ENSG00000259261.Mask_syn.0.01	Mask_syn.0.01	9.08407e-05	38529	1.41079	0.23781	35.1937	8.52508
heart	6	5	114362709	ENSG00000080709.Mask_syn.singleton	Mask_syn.singleton	0.000204273	48954	0.747038	0.127208	34.4872	8.36748
dti	62	2	168811581	ENSG00000163072.Mask_syn.0.01	Mask_syn.0.01	0.0112145	38477	-0.173108	0.0295348	34.3534	8.33762
volume	57	17	44848240	ENSG00000131097.Mask_syn.0.01	Mask_syn.0.01	0.00497103	40736	-0.172789	0.0295859	34.1086	8.283
dti	26	2	168811581	ENSG00000163072.Mask_syn.0.01	Mask_syn.0.01	0.0111791	38554	-0.180235	0.0308851	34.0551	8.27105
volume	57	5	58617669	ENSG00000152932.Mask_syn.singleton	Mask_syn.singleton	8.59191e-05	40736	1.29708	0.225127	33.1954	8.07911
rfMRI(parc)	27	12	6944133	ENSG00000111678.Mask_syn.singleton	Mask_syn.singleton	0.000114635	39255	1.84663	0.320513	33.1948	8.07897
dti	59	2	27442427	ENSG00000157992.Mask_syn.singleton	Mask_syn.singleton	0.000142672	38550	1.60434	0.27973	32.8937	8.01172
dti	103	2	27442427	ENSG00000157992.Mask_syn.singleton	Mask_syn.singleton	0.000142709	38540	1.58577	0.276726	32.8383	7.99934
rfMRI(ICA-node)	48	10	94546417	ENSG00000119969.Mask_syn.0.01	Mask_syn.0.01	0.00943683	39420	0.197282	0.0346633	32.3918	7.89958
rfMRI(ICA-node)	61	10	94546417	ENSG00000119969.Mask_syn.0.01	Mask_syn.0.01	0.00943324	39435	0.191762	0.0340882	31.6459	7.73281
volume	53	17	44848240	ENSG00000131097.Mask_syn.0.01	Mask_syn.0.01	0.00497067	40739	-0.192922	0.0345042	31.2621	7.64697
dti	52	5	41904379	ENSG00000205765.Mask_syn.singleton	Mask_syn.singleton	0.000130276	38380	1.56852	0.281742	30.994	7.58699
rfMRI(ICA-node)	48	20	349673	ENSG00000125841.Mask_syn.singleton	Mask_syn.singleton	7.61035e-05	39420	2.11286	0.38025	30.8745	7.56026
volume	71	19	46608259	ENSG00000160014.Mask_syn.singleton	Mask_syn.singleton	7.39481e-05	40569	1.96865	0.354497	30.84	7.55253
rfMRI(parc)	3	20	349673	ENSG00000125841.Mask_syn.singleton	Mask_syn.singleton	7.64994e-05	39216	2.19944	0.397924	30.5511	7.48786
dti	34	17	44848240	ENSG00000131097.Mask_syn.0.01	Mask_syn.0.01	0.00466648	38573	0.280218	0.0507383	30.5015	7.47676
volume	92	7	30653472	ENSG00000106113.Mask_syn.singleton	Mask_syn.singleton	0.000282299	40737	0.88907	0.161894	30.1586	7.39999
abd	34	14	99737838	ENSG00000066629.Mask_syn.0.01	Mask_syn.0.01	0.0077691	33659	-0.223105	0.0406418	30.1351	7.39472
dti	38	6	30163690	ENSG00000204610.Mask_syn.0.01	Mask_syn.0.01	0.004965	38570	0.264826	0.0482447	30.1316	7.39394
volume	97	8	68331051	ENSG00000165084.Mask_syn.singleton	Mask_syn.singleton	0.00023326	40727	0.737554	0.134473	30.0827	7.38299
volume	56	17	44848240	ENSG00000131097.Mask_syn.0.01	Mask_syn.0.01	0.00497091	40737	-0.181742	0.0331461	30.0639	7.37879
volume	41	17	44848240	ENSG00000131097.Mask_syn.0.01	Mask_syn.0.01	0.00497152	40732	-0.174762	0.0319582	29.9039	7.34294
rfMRI(parc)	85	10	94546417	ENSG00000119969.Mask_syn.0.01	Mask_syn.0.01	0.00943013	39395	0.186164	0.0340704	29.8565	7.33232
volume	26	1	58481076	ENSG00000162600.Mask_syn.0.01	Mask_syn.0.01	0.00283554	40733	-0.223224	0.0416599	28.7108	7.07555
dti	3	15	22184987	ENSG00000259261.Mask_syn.0.0001	Mask_syn.0.0001	9.02713e-05	38772	-1.30768	0.244543	28.595	7.04958
dti	3	15	22184987	ENSG00000259261.Mask_syn.0.001	Mask_syn.0.001	9.02713e-05	38772	-1.30768	0.244543	28.595	7.04958
dti	3	15	22184987	ENSG00000259261.Mask_syn.0.01	Mask_syn.0.01	9.02713e-05	38772	-1.30768	0.244543	28.595	7.04958
tfMRI(parc)	90	1	231241420	ENSG00000116906.Mask_syn.0.0001	Mask_syn.0.0001	0.000936467	34171	0.50302	0.0941309	28.5565	7.04095
dti	59	2	169530623	ENSG00000138399.Mask_syn.singleton	Mask_syn.singleton	0.000246433	38550	1.13653	0.212853	28.5103	7.03059

### Sheet: ST24_permutation_phase13
ST24. Empirical null distribution derived from permutation tests on phases 1 to 3 sample. (Only results with P < 10-7 were included). Table S1 includes more details about "Label" and "Phenotype_No".
Label	Phenotype_No	CHR	POS	ID	MODEL	A1FREQ	N	BETA	SE	CHISQ	LOG10P
rfMRI(parc)	31	7	86765272	ENSG00000198822.Mask_plof_Alpha.0.0001	Mask_plof_Alpha.0.0001	0.000830565	31906	0.853442	0.136378	39.1614	9.40874
heart	2	20	34260393	ENSG00000101440.Mask_int1.0.0001	Mask_int1.0.0001	0.000154703	29088	2.04024	0.330585	38.0885	9.17001
rfMRI(parc)	59	20	31377261	ENSG00000180483.Mask_Alpha.0.0001	Mask_Alpha.0.0001	7.8488e-05	31852	2.68924	0.444601	36.5864	8.83551
rfMRI(parc)	59	20	31377261	ENSG00000180483.Mask_Alpha.0.001	Mask_Alpha.0.001	7.8488e-05	31852	2.68924	0.444601	36.5864	8.83551
rfMRI(parc)	59	20	31377261	ENSG00000180483.Mask_Alpha.0.01	Mask_Alpha.0.01	7.8488e-05	31852	2.68924	0.444601	36.5864	8.83551
rfMRI(parc)	31	7	86765272	ENSG00000198822.Mask_plof_Alpha.0.001	Mask_plof_Alpha.0.001	0.000940262	31906	0.772718	0.128188	36.3368	8.77989
rfMRI(parc)	31	7	86765272	ENSG00000198822.Mask_plof_Alpha.0.01	Mask_plof_Alpha.0.01	0.000940262	31906	0.772718	0.128188	36.3368	8.77989
heart	12	5	111730925	ENSG00000134986.Mask_plof_int5.singleton	Mask_plof_int5.singleton	8.57398e-05	29158	2.65995	0.442976	36.0567	8.71746
rfMRI(parc)	31	7	86765272	ENSG00000198822.Mask_Alpha.0.0001	Mask_Alpha.0.0001	0.000767881	31906	0.848764	0.141826	35.8145	8.66349
rfMRI(ICA-node)	12	13	108665886	ENSG00000041515.Mask_plof.singleton	Mask_plof.singleton	7.82742e-05	31939	2.64519	0.443085	35.6401	8.6246
rfMRI(ICA-node)	12	13	108785634	ENSG00000041515.Mask_plof_int5.singleton	Mask_plof_int5.singleton	7.82742e-05	31939	2.64519	0.443085	35.6401	8.6246
heart	22	4	155347810	ENSG00000164114.Mask_plof.singleton	Mask_plof.singleton	0.00012006	29152	2.18489	0.372498	34.4041	8.34893
rfMRI(ICA-node)	60	1	241996180	ENSG00000197769.Mask_plof_Alpha.singleton	Mask_plof_Alpha.singleton	7.81274e-05	31999	2.60633	0.444914	34.3167	8.32944
tfMRI(parc)	90	2	233713109	ENSG00000288705.Mask_plof_Alpha.singleton	Mask_plof_Alpha.singleton	0.000128601	27216	2.18777	0.375723	33.9053	8.23763
volume	70	17	69079235	ENSG00000154262.Mask_int5.singleton	Mask_int5.singleton	0.000180897	33168	1.66439	0.286951	33.643	8.17907
dti	84	4	78066018	ENSG00000138759.Mask_Alpha.0.001	Mask_Alpha.0.001	0.00293825	31141	0.425096	0.0735251	33.4274	8.13092
rfMRI(parc)	31	7	86765272	ENSG00000198822.Mask_plof_Alpha.singleton	Mask_plof_Alpha.singleton	0.000579828	31906	0.942968	0.163211	33.3808	8.12052
heart	12	5	111730925	ENSG00000134986.Mask_lof_int1.singleton	Mask_lof_int1.singleton	0.000120036	29158	2.16332	0.374584	33.3537	8.11446
rfMRI(parc)	31	7	86765272	ENSG00000198822.Mask_Alpha.0.001	Mask_Alpha.0.001	0.000877578	31906	0.762828	0.132678	33.0566	8.0481
rfMRI(parc)	31	7	86765272	ENSG00000198822.Mask_Alpha.0.01	Mask_Alpha.0.01	0.000877578	31906	0.762828	0.132678	33.0566	8.0481
volume	40	11	14878126	ENSG00000186104.Mask_plof_int5.0.0001	Mask_plof_int5.0.0001	0.000965047	33159	0.710216	0.123657	32.987	8.03256
volume	94	7	128715482	ENSG00000135248.Mask_plof_Alpha.singleton	Mask_plof_Alpha.singleton	0.000211155	33151	1.51777	0.265611	32.6528	7.95788
tfMRI(parc)	24	8	116766622	ENSG00000147679.Mask_plof_Alpha.0.0001	Mask_plof_Alpha.0.0001	0.000476173	27301	1.10876	0.19455	32.4799	7.91926
tfMRI(parc)	24	8	116766622	ENSG00000147679.Mask_plof_Alpha.0.001	Mask_plof_Alpha.0.001	0.000476173	27301	1.10876	0.19455	32.4799	7.91926
tfMRI(parc)	24	8	116766622	ENSG00000147679.Mask_plof_Alpha.0.01	Mask_plof_Alpha.0.01	0.000476173	27301	1.10876	0.19455	32.4799	7.91926
volume	61	20	36605957	ENSG00000101084.Mask_Alpha.singleton	Mask_Alpha.singleton	7.53829e-05	33164	2.52647	0.444104	32.3638	7.89331
volume	70	4	39291736	ENSG00000035928.Mask_plof_Alpha.0.0001	Mask_plof_Alpha.0.0001	0.000542692	33168	0.941763	0.165838	32.2489	7.86763
tfMRI(parc)	90	2	233713112	ENSG00000288705.Mask_plof_int5.singleton	Mask_plof_int5.singleton	0.000110229	27216	2.29682	0.405804	32.0348	7.81976
heart	2	20	34260393	ENSG00000101440.Mask_int1.singleton	Mask_int1.singleton	0.000120325	29088	2.1193	0.374852	31.9643	7.80402
heart	66	6	57194817	ENSG00000112210.Mask_plof_Alpha.singleton	Mask_plof_Alpha.singleton	0.000188705	29146	1.69449	0.299763	31.954	7.8017
tfMRI(parc)	89	12	132139276	ENSG00000185163.Mask_int5.0.0001	Mask_int5.0.0001	0.000924146	27052	0.790836	0.140497	31.684	7.74134
volume	70	4	39291736	ENSG00000035928.Mask_Alpha.0.0001	Mask_Alpha.0.0001	0.000527617	33168	0.944491	0.16819	31.5352	7.70805
rfMRI(ICA-node)	56	11	72192198	ENSG00000110195.Mask_plof_Alpha.singleton	Mask_plof_Alpha.singleton	0.000125066	31983	1.96364	0.349731	31.5252	7.70583
heart	67	2	32165905	ENSG00000152683.Mask_int5.singleton	Mask_int5.singleton	0.000223614	29068	1.52964	0.274007	31.1641	7.62505
dti	11	5	129904834	ENSG00000198108.Mask_Alpha.0.0001	Mask_Alpha.0.0001	0.000462815	31330	-1.03156	0.184803	31.1584	7.62377
rfMRI(parc)	78	3	53885835	ENSG00000113811.Mask_lof_int1.singleton	Mask_lof_int1.singleton	0.000156715	31905	1.75816	0.315394	31.0749	7.60508
rfMRI(parc)	78	3	53885835	ENSG00000113811.Mask_int1.singleton	Mask_int1.singleton	0.000156715	31905	1.75816	0.315394	31.0749	7.60508
heart	66	6	57194817	ENSG00000112210.Mask_Alpha.singleton	Mask_Alpha.singleton	0.00017155	29146	1.75153	0.314402	31.0358	7.59634
rfMRI(ICA-node)	62	9	111327542	ENSG00000171133.Mask_lof_int1.singleton	Mask_lof_int1.singleton	0.000173152	31764	1.6673	0.29936	31.0198	7.59275
heart	39	8	22621430	ENSG00000147439.Mask_int5.0.0001	Mask_int5.0.0001	0.000574013	28745	0.96252	0.173367	30.8239	7.54892
rfMRI(ICA-node)	6	18	321705	ENSG00000158270.Mask_plof_Alpha.singleton	Mask_plof_Alpha.singleton	0.000156284	31993	1.7354	0.312972	30.7457	7.53143
heart	47	12	123712566	ENSG00000185344.Mask_int1.0.01	Mask_int1.0.01	0.0135419	29021	0.198573	0.0358598	30.6637	7.51308
tfMRI(parc)	27	19	12891396	ENSG00000105607.Mask_plof.singleton	Mask_plof.singleton	0.000109814	27319	2.23288	0.403507	30.6217	7.50367
volume	97	14	104753204	ENSG00000184990.Mask_int5.0.0001	Mask_int5.0.0001	0.000226238	33151	1.41927	0.256517	30.6124	7.50159
volume	97	14	104753204	ENSG00000184990.Mask_plof_int5.0.0001	Mask_plof_int5.0.0001	0.000226238	33151	1.41927	0.256517	30.6124	7.50159
tfMRI(parc)	62	20	49373234	ENSG00000158445.Mask_Alpha.0.0001	Mask_Alpha.0.0001	0.000201458	27301	1.64849	0.298807	30.4362	7.46216
tfMRI(parc)	62	20	49373234	ENSG00000158445.Mask_Alpha.0.001	Mask_Alpha.0.001	0.000201458	27301	1.64849	0.298807	30.4362	7.46216
tfMRI(parc)	62	20	49373234	ENSG00000158445.Mask_Alpha.0.01	Mask_Alpha.0.01	0.000201458	27301	1.64849	0.298807	30.4362	7.46216
rfMRI(parc)	31	7	86765272	ENSG00000198822.Mask_Alpha.singleton	Mask_Alpha.singleton	0.000517144	31906	0.946867	0.172803	30.0245	7.36996
dti	89	17	50095439	ENSG00000005882.Mask_plof_Alpha.singleton	Mask_plof_Alpha.singleton	0.000128572	31111	1.91461	0.349761	29.9653	7.35671
tfMRI(parc)	81	7	38207575	ENSG00000010270.Mask_int5.0.0001	Mask_int5.0.0001	0.000110371	27181	2.21729	0.406071	29.8154	7.32312
tfMRI(parc)	81	7	38207575	ENSG00000010270.Mask_int5.0.001	Mask_int5.0.001	0.000110371	27181	2.21729	0.406071	29.8154	7.32312
tfMRI(parc)	81	7	38207575	ENSG00000010270.Mask_int5.0.01	Mask_int5.0.01	0.000110371	27181	2.21729	0.406071	29.8154	7.32312
rfMRI(ICA-node)	37	10	132397237	ENSG00000171813.Mask_Alpha.0.0001	Mask_Alpha.0.0001	0.000281268	31998	1.27212	0.233438	29.6971	7.29663
dti	11	5	129904834	ENSG00000198108.Mask_plof_Alpha.0.0001	Mask_plof_Alpha.0.0001	0.000526652	31330	-0.941209	0.173225	29.5224	7.25747
dti	29	8	16993118	ENSG00000078579.Mask_plof_int5.singleton	Mask_plof_int5.singleton	0.000128498	31129	1.90639	0.350878	29.5196	7.25685
rfMRI(ICA-node)	11	1	154708142	ENSG00000143603.Mask_plof_int5.singleton	Mask_plof_int5.singleton	9.37471e-05	32001	2.20377	0.406082	29.4513	7.24154
heart	6	6	35781128	ENSG00000204140.Mask_plof.0.0001	Mask_plof.0.0001	0.00010287	29163	2.19161	0.403956	29.4347	7.23783
heart	6	6	35781128	ENSG00000204140.Mask_plof.0.001	Mask_plof.0.001	0.00010287	29163	2.19161	0.403956	29.4347	7.23783
heart	6	6	35781128	ENSG00000204140.Mask_plof.0.01	Mask_plof.0.01	0.00010287	29163	2.19161	0.403956	29.4347	7.23783
heart	6	6	35781128	ENSG00000204140.Mask_plof_int5.0.0001	Mask_plof_int5.0.0001	0.00010287	29163	2.19161	0.403956	29.4347	7.23783
heart	6	6	35781128	ENSG00000204140.Mask_plof_int5.0.001	Mask_plof_int5.0.001	0.00010287	29163	2.19161	0.403956	29.4347	7.23783
heart	6	6	35781128	ENSG00000204140.Mask_plof_int5.0.01	Mask_plof_int5.0.01	0.00010287	29163	2.19161	0.403956	29.4347	7.23783
dti	62	11	77217308	ENSG00000178795.Mask_int5.0.0001	Mask_int5.0.0001	0.000177048	31065	1.62346	0.299561	29.3706	7.22346
dti	62	11	77217308	ENSG00000178795.Mask_int5.0.001	Mask_int5.0.001	0.000177048	31065	1.62346	0.299561	29.3706	7.22346
dti	62	11	77217308	ENSG00000178795.Mask_int5.0.01	Mask_int5.0.01	0.000177048	31065	1.62346	0.299561	29.3706	7.22346
heart	47	12	123712566	ENSG00000185344.Mask_lof_int1.0.01	Mask_lof_int1.0.01	0.0136797	29021	0.193173	0.0356847	29.3043	7.2086
tfMRI(parc)	45	2	218615761	ENSG00000115556.Mask_plof.singleton	Mask_plof.singleton	0.000109906	27296	2.19968	0.406376	29.2998	7.2076
rfMRI(ICA-node)	37	10	132397237	ENSG00000171813.Mask_plof_Alpha.0.0001	Mask_plof_Alpha.0.0001	0.000296894	31998	1.22648	0.22723	29.1335	7.17032
rfMRI(ICA-node)	31	19	13954361	ENSG00000132017.Mask_int5.0.0001	Mask_int5.0.0001	0.000421862	32001	-1.03246	0.191821	28.9705	7.13378
volume	40	11	14878126	ENSG00000186104.Mask_plof_int5.0.001	Mask_plof_int5.0.001	0.0010706	33159	0.631593	0.11742	28.933	7.12537
volume	40	11	14878126	ENSG00000186104.Mask_plof_int5.0.01	Mask_plof_int5.0.01	0.0010706	33159	0.631593	0.11742	28.933	7.12537
dti	42	18	50664149	ENSG00000141639.Mask_plof.0.0001	Mask_plof.0.0001	0.000112414	31135	-2.01592	0.375056	28.8904	7.11583
dti	42	18	50664149	ENSG00000141639.Mask_plof.0.001	Mask_plof.0.001	0.000112414	31135	-2.01592	0.375056	28.8904	7.11583
dti	42	18	50664149	ENSG00000141639.Mask_plof.0.01	Mask_plof.0.01	0.000112414	31135	-2.01592	0.375056	28.8904	7.11583
dti	90	17	40923072	ENSG00000108244.Mask_plof_Alpha.0.0001	Mask_plof_Alpha.0.0001	0.000258791	30913	1.33238	0.248097	28.841	7.10474
dti	90	17	40923072	ENSG00000108244.Mask_plof_Alpha.0.001	Mask_plof_Alpha.0.001	0.000258791	30913	1.33238	0.248097	28.841	7.10474
dti	90	17	40923072	ENSG00000108244.Mask_plof_Alpha.0.01	Mask_plof_Alpha.0.01	0.000258791	30913	1.33238	0.248097	28.841	7.10474
rfMRI(ICA-node)	42	3	167442153	ENSG00000114204.Mask_int5.singleton	Mask_int5.singleton	0.000109382	31998	2.01576	0.375394	28.8338	7.10313
rfMRI(parc)	45	6	122789459	ENSG00000172594.Mask_Alpha.singleton	Mask_Alpha.singleton	7.82963e-05	31930	2.38248	0.443762	28.8243	7.101
rfMRI(parc)	8	8	117520928	ENSG00000164758.Mask_plof.0.0001	Mask_plof.0.0001	9.39496e-05	31932	2.17836	0.405827	28.8122	7.09829
rfMRI(parc)	8	8	117520928	ENSG00000164758.Mask_plof.0.001	Mask_plof.0.001	9.39496e-05	31932	2.17836	0.405827	28.8122	7.09829
rfMRI(parc)	8	8	117520928	ENSG00000164758.Mask_plof.0.01	Mask_plof.0.01	9.39496e-05	31932	2.17836	0.405827	28.8122	7.09829
tfMRI(parc)	83	1	16564109	ENSG00000219481.Mask_plof_Alpha.0.001	Mask_plof_Alpha.0.001	0.00141967	27119	0.585606	0.109122	28.7993	7.0954
rfMRI(parc)	27	1	12651236	ENSG00000204518.Mask_plof_Alpha.singleton	Mask_plof_Alpha.singleton	7.83945e-05	31890	2.38317	0.44427	28.7749	7.08993
rfMRI(ICA-node)	62	9	111327542	ENSG00000171133.Mask_int1.singleton	Mask_int1.singleton	0.000157411	31764	1.68283	0.313949	28.7316	7.08022
tfMRI(parc)	84	3	156120637	ENSG00000169282.Mask_int5.singleton	Mask_int5.singleton	0.000110392	27176	2.16368	0.404375	28.6298	7.05739
rfMRI(parc)	38	3	48562797	ENSG00000145040.Mask_lof_int1.singleton	Mask_lof_int1.singleton	0.000109629	31926	2.00783	0.375503	28.5908	7.04864
rfMRI(parc)	38	3	48562797	ENSG00000145040.Mask_int1.singleton	Mask_int1.singleton	0.000109629	31926	2.00783	0.375503	28.5908	7.04864
heart	30	9	133153620	ENSG00000148288.Mask_int5.0.01	Mask_int5.0.01	0.00848217	29002	0.239944	0.044936	28.5123	7.03104
volume	28	2	168456478	ENSG00000172292.Mask_plof_int5.0.0001	Mask_plof_int5.0.0001	0.000467445	33159	0.950325	0.178139	28.4594	7.01915

### Sheet: ST25_syn_phase13_1e7
ST25. Empirical null distribution derived from synonymous burden tests on phases 1 to 3 sample. (Only results with P < 10-7 were included). Table S1 includes more details about "Label" and "Phenotype_No".
Label	Phenotype_No	CHR	GENEPOS	ID	MODEL	A1FREQ	N	BETA	SE	CHISQ	LOG10P
dti	55	15	22184987	ENSG00000259261.Mask_syn.0.0001	Mask_syn.0.0001	8.03859e-05	31100	1.82856	0.288084	40.2883	9.65933
dti	55	15	22184987	ENSG00000259261.Mask_syn.0.001	Mask_syn.0.001	8.03859e-05	31100	1.82856	0.288084	40.2883	9.65933
dti	55	15	22184987	ENSG00000259261.Mask_syn.0.01	Mask_syn.0.01	8.03859e-05	31100	1.82856	0.288084	40.2883	9.65933
rfMRI(ICA-node)	53	3	119498787	ENSG00000113845.Mask_syn.singleton	Mask_syn.singleton	7.81983e-05	31970	2.68988	0.429003	39.3138	9.44264
volume	97	8	68331051	ENSG00000165084.Mask_syn.singleton	Mask_syn.singleton	0.000226224	33153	0.925955	0.151997	37.1116	8.9525
heart	79	8	6936032	ENSG00000164821.Mask_syn.singleton	Mask_syn.singleton	0.000137386	29115	2.07509	0.342457	36.7164	8.86448
volume	71	19	46608259	ENSG00000160014.Mask_syn.singleton	Mask_syn.singleton	9.08183e-05	33033	2.03411	0.35614	32.6216	7.95093
rfMRI(ICA-node)	56	1	54032201	ENSG00000116209.Mask_syn.singleton	Mask_syn.singleton	0.000140713	31980	1.76878	0.310255	32.5021	7.92423
rfMRI(ICA-node)	74	11	314209	ENSG00000185885.Mask_syn.singleton	Mask_syn.singleton	0.000141465	31810	1.78115	0.314683	32.0374	7.82034
dti	11	15	22184987	ENSG00000259261.Mask_syn.0.0001	Mask_syn.0.0001	7.98263e-05	31318	-1.70045	0.301752	31.756	7.75744
dti	11	15	22184987	ENSG00000259261.Mask_syn.0.001	Mask_syn.0.001	7.98263e-05	31318	-1.70045	0.301752	31.756	7.75744
dti	11	15	22184987	ENSG00000259261.Mask_syn.0.01	Mask_syn.0.01	7.98263e-05	31318	-1.70045	0.301752	31.756	7.75744
rfMRI(ICA-node)	23	10	94546417	ENSG00000119969.Mask_syn.0.01	Mask_syn.0.01	0.00954777	31997	0.211397	0.0376218	31.5732	7.71656
rfMRI(ICA-node)	66	9	111327507	ENSG00000171133.Mask_syn.singleton	Mask_syn.singleton	0.000140691	31985	1.67243	0.303453	30.3748	7.4484
tfMRI(parc)	70	2	48580735	ENSG00000243244.Mask_syn.0.01	Mask_syn.0.01	0.00281793	27325	0.438073	0.0795664	30.3133	7.43463
tfMRI(parc)	51	3	141487095	ENSG00000155903.Mask_syn.singleton	Mask_syn.singleton	0.000439625	27296	1.05698	0.193751	29.7609	7.31092
rfMRI(parc)	82	3	98149394	ENSG00000236032.Mask_syn.0.0001	Mask_syn.0.0001	0.000594623	31953	0.803849	0.147913	29.5351	7.26033
rfMRI(ICA-node)	48	10	94546417	ENSG00000119969.Mask_syn.0.01	Mask_syn.0.01	0.00955105	31986	0.208418	0.0384682	29.3541	7.21977
volume	57	17	44848240	ENSG00000131097.Mask_syn.0.01	Mask_syn.0.01	0.00568422	33162	-0.162618	0.0300945	29.1985	7.18488
rfMRI(parc)	87	10	94546417	ENSG00000119969.Mask_syn.0.01	Mask_syn.0.01	0.00954437	31956	0.205979	0.0381326	29.1777	7.18023
heart	32	10	124942550	ENSG00000019995.Mask_syn.singleton	Mask_syn.singleton	0.00024188	28940	1.2425	0.230058	29.1685	7.17816
heart	6	20	64073907	ENSG00000171700.Mask_syn.singleton	Mask_syn.singleton	0.000240022	29164	0.807152	0.149707	29.0686	7.15577
rfMRI(parc)	27	11	62663268	ENSG00000162194.Mask_syn.0.0001	Mask_syn.0.0001	0.000219532	31886	1.38567	0.257386	28.9835	7.13668
rfMRI(parc)	27	11	62663268	ENSG00000162194.Mask_syn.0.001	Mask_syn.0.001	0.000219532	31886	1.38567	0.257386	28.9835	7.13668
rfMRI(parc)	27	11	62663268	ENSG00000162194.Mask_syn.0.01	Mask_syn.0.01	0.000219532	31886	1.38567	0.257386	28.9835	7.13668
rfMRI(parc)	85	10	94546417	ENSG00000119969.Mask_syn.0.01	Mask_syn.0.01	0.00954407	31957	0.202907	0.0378366	28.7589	7.08632
heart	30	19	9652954	ENSG00000171466.Mask_syn.singleton	Mask_syn.singleton	0.000137898	29007	1.69857	0.318103	28.5121	7.03099
heart	67	5	134371604	ENSG00000119048.Mask_syn.singleton	Mask_syn.singleton	0.000103192	29072	2.09397	0.392556	28.4538	7.01789
